# Family-GWAS reveals effects of environment and mating on genetic associations

**DOI:** 10.1101/2024.10.01.24314703

**Authors:** Tammy Tan, Hariharan Jayashankar, Junming Guan, Seyed Moeen Nehzati, Mahdi Mir, Michael Bennett, Esben Agerbo, Rafael Ahlskog, Ville Pinto de Andrade Anapaz, Stefania Benonisdottir, Dorret I. Boomsma, Archie Campbell, Christopher F. Chabris, Zhengming Chen, China Kadoorie Biobank Collaborative Group, Eco de Geus, Erik A. Ehli, Abdelrahman G. Elnahas, Estonian Biobank Research Team, Finngen, Andrea Ganna, Alexandros Giannelis, Liisa Hakaste, Caroline Hayward, Jouke-Jan Hottenga, Mikkel Aagaard Houmark, Jaakko Kaprio, Antti Latvala, James J. Lee, Mikko Lehtovirta, Liming Li, LifeLines Cohort Study, Kuang Lin, Richard Karlsson Linnér, Stefano Lombardi, Nicholas G. Martin, Matt McGue, Sarah E. Medland, Andres Metspalu, Brittany L. Mitchell, Guiyan Ni, Ilja M. Nolte, Matthew T. Oetjens, Sven Oskarsson, Teemu Palviainen, Rashmi B. Prasad, Anu Reigo, Kadri Reis, Julia Sidorenko, Karri Silventoinen, Harold Snieder, Tiinamaija Tuomi, Bjarni J. Vilhjálmsson, Robin G. Walters, Emily A. Willoughby, Jonathan Flint, Loic Yengo, Peter M. Visscher, Augustine Kong, Elliot M. Tucker-Drob, Richard Border, David Cesarini, Patrick Turley, Aysu Okbay, Daniel J. Benjamin, Alexander Strudwick Young

## Abstract

Genome-wide association studies (GWAS) have discovered thousands of replicable genetic associations, guiding drug target discovery and powering genetic prediction of human phenotypes and diseases. However, genetic associations can be affected by gene-environment correlations and non-random mating, which can lead to biased inferences in downstream analyses. Family-based GWAS (FGWAS) uses the natural experiment of random assignment of genotype within families to separate out the contribution of direct genetic effects (DGEs) — causal effects of alleles in an individual on an individual — from other factors contributing to genetic associations. Here, we report results from an FGWAS meta-analysis of 34 phenotypes from 17 cohorts. We found evidence that factors uncorrelated with DGEs make substantial contributions to genetic associations for 27 phenotypes, with population stratification confounding — a form of gene-environment correlation — likely the major cause. By estimating SNP heritability and genetic correlations using DGEs, we found evidence that assortative mating has led to overestimation of SNP heritability for 5 phenotypes and overestimation of the degree of shared genetic effects (pleiotropy) between 22 pairs of phenotypes. Polygenic predictors constructed from DGEs are particularly useful for studying natural selection, assortative mating, and indirect genetic effects (effects of relatives’ genes mediated through the family environment). We validate our meta-analysis results by predicting phenotypes in hold-out samples using polygenic predictors constructed from DGEs, achieving statistically significant out-of-sample prediction for 24 phenotypes with little attenuation of predictive power within-families. We provide FGWAS summary statistics for 34 phenotypes that can be used for downstream analyses. Our study provides both a template for performing FGWAS and an argument for its value for debiasing inferences and understanding the impact of environment and mating patterns.

## Supplementary Tables for "Family-GWAS reveals effects of environment and mating on genetic associations"

### Sheet: Supplementary Table 1
Cohort	Ancestry	Parents Genotyped	Phased Imputation	Median Effective N for Height DGEs
Name	EUR/EAS	Yes/No	Yes/No
Finngen	EUR	Yes	Yes	42175
Estonian Biobank	EUR	Yes	No	36019
Trøndelag Health Study (HUNT)	EUR	Yes	No	28007
UK Biobank	EUR	Yes	Both*	21776
Geisinger	EUR	Yes	No	18910
Lifelines	EUR	Yes	No	10625
Norwegian Mother, Father and Child Cohort Study (MoBa)	EUR	Yes	No	10427
China Kadoorie Biobank	EAS	Yes	No	9354
Generation Scotland	EUR	Yes	Yes	8565
QIMR Berghofer Medical Research Institute (QIMR)	EUR	Yes	No	6854
Finnish Twin Cohort	EUR	No	Yes	4828
Botnia Family Study	EUR	Yes	Yes	3961
Netherlands Twin Register	EUR	Yes	No	3786
Framingham Heart Study	EUR	Yes	Yes	3780
Swedish Twin Registry	EUR	No	No	2570
Minnesota Twins	EUR	No	No	978
iPSYCH	EUR	No	No	4415**
Note. Summary of participating cohorts. We give the cohort names, the genetic ancestry of the sample analyzed in each cohort, whether the cohort included some genotyped parents, whether the imputation of missing parental genotypes was performed using phased data, and the median effective sample size for direct genetic effects (DGEs) on height among HapMap3 SNPs. *Genotypes were imputed from phased data on genotyping array SNPs and from unphased data on imputed genotyped passing quality control filters (Supplementary Note Section 1). Imputed genotypes were then merged taking the imputed SNPs from the phased data in preference of the imputed SNPs from unphased data when both were available. **Effective N is given for 9th grade GPA, as iPSYCH does not have summary statistics for height.

### Sheet: Supplementary Table 2
Supplementary Table 2: Cohort level statistics
Cohort	Phenotype	Median Effective N (Direct)	Median Effective N (Population)	No. of SNPs Pre-QC	No. of SNPs Post-QC	Genetic Correlation with Reference Panel	Genetic Correlation with Reference Panel SE
Lifelines	Total cholesterol	6159	13228	2891216	2855380	1.1861	0.2345
Lifelines	LDL cholesterol	6170	13222	2891216	2855381
Lifelines	Height	8066	12617	2891216	2855486	0.9947	0.0532
Lifelines	EA	4792	9579	2891216	2854156	0.7734	0.1243
Lifelines	HDL cholesterol	6451	13051	2891216	2855391	1.1496	0.298
Lifelines	Triglycerides	5848	13508	2891216	2855253	1.0703	0.1481
Lifelines	Cognitive performance	3273	7847	2891216	2852552	0.6606	0.23
Lifelines	BMI	5961	12637	2891216	2855318	0.8979	0.0766
Lifelines	Ever-smoker	1347	3010	2891216	2855308	-0.7975	0.1031
Estonian Biobank	Depression	5109	13328	8381066	3268005
Estonian Biobank	EA	15093	36516	8381066	3264119	0.9642	0.0649
Estonian Biobank	BMI	23496	56315	8381066	3266821	0.9076	0.0269
Estonian Biobank	Age at first birth (women)	9723	25651	8381066	3264352	1.0678	0.1861
Estonian Biobank	Asthma	2784	7318	8381066	3268086	0.9905	0.1331
Estonian Biobank	Allergic rhinitis	1171	2947	8381066	3266803
Estonian Biobank	Migraine	25971	68034	8381066	3267638	1.0093	0.0993
Estonian Biobank	Height	36019	74147	8381066	3268008	0.9493	0.0161
Estonian Biobank	Myopia	5476	13831	8381066	3268231	-0.4473	0.2544
Estonian Biobank	Eczema	2333	6133	8381066	3267475	1.0916	0.4003
Estonian Biobank	Ever-smoker	5231	13092	8381066	3266797	-0.8873	0.0391
UK Biobank	Height	21776	33278	1323003	1234287	0.9754	0.0152
UK Biobank	EA	17962	33940	1323003	1234298	0.9875	0.0328
UK Biobank	BMI	15613	35345	1323003	1233385	0.9725	0.0237
UK Biobank	Blood pressure (diastolic)	5877	16150	1323003	1233938	0.8672	0.065
UK Biobank	FEV1	13294	33805	1323003	1233319	0.988	0.0417
UK Biobank	Cigarettes per day	4039	11490	1323003	1232972	-0.7606	0.116
UK Biobank	Drinks per week	4399	12666	1323003	1233114	-0.7271	0.1192
UK Biobank	Neuroticism	11222	30696	1323003	1233323	0.9926	0.0659
UK Biobank	Age at first birth (women)	5611	14987	1323003	1233207	0.9428	0.0981
UK Biobank	Individual income	3879	10914	1323003	1233752	0.943	0.1548
UK Biobank	Number of children	13770	37201	1323003	1234324	1.0621	0.2505
UK Biobank	Cognitive performance	5779	14233	1323003	1233158	0.9637	0.0682
UK Biobank	HDL cholesterol	6010	16188	1323003	1233973	0.9478	0.0973
UK Biobank	Subjective well-being	5208	15068	1323003	1233209	0.7061	0.1573
UK Biobank	Non-HDL cholesterol	14095	33760	1323003	1234287	0.8888	0.0775
UK Biobank	Blood pressure (systolic)	5852	16168	1323003	1233938	1.0133	0.1003
UK Biobank	Household income	12740	31873	1323003	1233312	0.793	0.0567
UK Biobank	Cannabis	645	1818	1323003	1233110
UK Biobank	Age-at-menarche	8154	21157	1323003	1233392	1.0175	0.0467
UK Biobank	Depressive symptoms	12679	35493	1323003	1233323	1.0089	0.2059
UK Biobank	Asthma	759	2213	1323003	1233958	0.7732	0.1397
UK Biobank	Eczema	142	430	1323003	1234000
UK Biobank	Migraine	529	1543	1323003	1234062
UK Biobank	Morning person	13353	36611	1323003	1234304	0.9979	0.0516
UK Biobank	Myopia	475	1386	1323003	1233583	-0.9591	0.6162
UK Biobank	Depression	2903	8126	1323003	1234351	1.1334	0.1633
UK Biobank	Ever-smoker	3481	8783	1323003	1233374	-1.174	0.1074
UK Biobank	Self-rated health	13998	36902	1323003	1233392	-1.0731	0.0808
UK Biobank	Allergic rhinitis	4872	14368	1323003	1233928	1.0264	0.3928
Minnesota Twins	Height	978	1500	2830495	2810585	0.8709	0.2495
Minnesota Twins	Individual income	203	587	2830495	2800992
Minnesota Twins	Drinks per week	282	1773	2830495	2806976
Minnesota Twins	BMI	568	1636	2830495	2809999	1.1502	0.9726
Minnesota Twins	EA	420	598	2830495	2808203	0.5781	0.2653
Minnesota Twins	Cigarettes per day	503	236	2830495	2785359	0.1711	0.6192
Minnesota Twins	Subjective well-being	414	1793	2830495	2809981	0.6792	0.307
Minnesota Twins	Blood pressure (systolic)	450	1613	2830495	2809278
Minnesota Twins	Ever-smoker	66	150	2830495	2803822
Minnesota Twins	Neuroticism	392	1851	2830495	2809971	0.6757	0.7071
Minnesota Twins	Cognitive performance	418	620	2830495	2806031
Generation Scotland	Non-HDL cholesterol	6040	12370	1211663	738193	0.8967	0.1515
Generation Scotland	HDL cholesterol	6458	12105	1211663	738145	1.0824	0.2222
Generation Scotland	FEV1	5291	11135	1211663	738276	0.8673	0.1299
Generation Scotland	Cigarettes per day	2456	5733	1211663	737921
Generation Scotland	Cognitive performance	6566	12419	1211663	738218	0.7118	0.0782
Generation Scotland	Blood pressure (systolic)	6129	13071	1211663	738261	0.7857	0.1292
Generation Scotland	EA	6368	11982	1211663	738171	0.7827	0.1068
Generation Scotland	BMI	6723	12490	1211663	738241	0.9891	0.0851
Generation Scotland	Height	8565	12153	1211663	738233	0.9503	0.0528
Generation Scotland	Neuroticism	6081	13138	1211663	738265
Generation Scotland	Blood pressure (diastolic)	6131	13060	1211663	738243	0.83	0.1061
Norwegian Mother, Father and Child Cohort Study (MoBa)	Height	10427	17057	3883020	851352	0.949	0.0389
Norwegian Mother, Father and Child Cohort Study (MoBa)	Depressive symptoms	6537	18234	3883020	851342	1.0166	0.356
Norwegian Mother, Father and Child Cohort Study (MoBa)	Number of children	7761	20572	3883020	851365	0.4804	0.2046
Norwegian Mother, Father and Child Cohort Study (MoBa)	BMI	7809	17868	3883020	851354	1.0256	0.0997
Norwegian Mother, Father and Child Cohort Study (MoBa)	EA	9816	18844	3883020	851366	1.0385	0.1182
Norwegian Mother, Father and Child Cohort Study (MoBa)	Individual income	8248	19847	3883020	851362	0.8192	0.1478
Norwegian Mother, Father and Child Cohort Study (MoBa)	Drinks per week	3737	10494	3883020	851310	-0.1768	0.0955
Swedish Twin Registry	BMI	1752	4598	2104496	1456720
Swedish Twin Registry	Height	2570	5346	2104535	1458193
Swedish Twin Registry	Household income	936	2672	2101341	1453781	0.6433	0.8571
Swedish Twin Registry	Number of children	2294	6535	2106222	1456702
Swedish Twin Registry	EA	4204	9438	2108779	1459748	0.882	0.6266
Swedish Twin Registry	Cigarettes per day	1068	3138	2103459	1455081	-0.6227	0.3069
Swedish Twin Registry	Drinks per week	2679	7390	2107221	1457715	-0.1422	0.1408
Swedish Twin Registry	Extraversion	888	2550	2101122	1454378
Swedish Twin Registry	Individual income	5786	14046	2108446	1458698
Swedish Twin Registry	Cognitive performance	1215	3169	2102019	1455615
Swedish Twin Registry	Self-rated health	1861	5204	2105482	1456814
Swedish Twin Registry	Subjective well-being	934	2669	2100453	1453910	0.4098	0.3494
Finnish Twin Cohort	Height	4828	7086	4068632	4038845	0.9226	0.081
Finnish Twin Cohort	Cigarettes per day	1006	2223	4063031	4033255	-0.5958	0.2701
Finnish Twin Cohort	Number of children	1349	2881	4063520	4033817	-0.0127	0.2034
Finnish Twin Cohort	Age at first birth (women)	1070	2505	4061318	4031618	0.327	0.1801
Finnish Twin Cohort	Individual income	1492	3349	4063799	4034095
Finnish Twin Cohort	LDL cholesterol	370	758
Finnish Twin Cohort	Neuroticism	1572	3992	4064798	4035109
Finnish Twin Cohort	BMI	3441	7752	4068632	4038845	0.826	0.1242
Finnish Twin Cohort	Depression	950	2637	4061649	4031957	0.5731	0.5024
Finnish Twin Cohort	EA	4068	5282	4067790	4038012
Finnish Twin Cohort	HDL cholesterol	349	771	4050770	4021083
Finnish Twin Cohort	Triglycerides	329	784	4050422	4020739	0.3451	0.2028
Finnish Twin Cohort	Blood pressure (systolic)	266	501	4046219	4017925	0.4869	0.3672
Finnish Twin Cohort	Subjective well-being	1968	5357	4066308	4036515
Finnish Twin Cohort	ADHD	42	114	4041471	4013935	0.2708	0.2493
Finnish Twin Cohort	Ever-smoker	714	1200	4067253	4037475
Finnish Twin Cohort	Cognitive performance	338	648	4047374	4017925	0.1798	0.118
Trøndelag Health Study (HUNT)	Blood pressure (diastolic)	20707	45101	4457952	4081235	0.887	0.0663
Trøndelag Health Study (HUNT)	EA	14932	28821	4457952	4080657	1.1197	0.1319
Trøndelag Health Study (HUNT)	Neuroticism	17790	39439	4457952	4081043	0.7462	0.0705
Trøndelag Health Study (HUNT)	Age at first birth (women)	6866	16067	4457952	4078398	1.0355	0.191
Trøndelag Health Study (HUNT)	Drinks per week	14748	32070	4457952	4080223	-0.8958	0.183
Trøndelag Health Study (HUNT)	Subjective well-being	20131	45187	4457952	4081170	0.8643	0.1275
Trøndelag Health Study (HUNT)	BMI	22149	44552	4457952	4081153	0.9064	0.0337
Trøndelag Health Study (HUNT)	Age-at-menarche	10697	23355	4457952	4079305	0.8605	0.0513
Trøndelag Health Study (HUNT)	Asthma	2292	5185	4457952	4081292	0.7523	0.0745
Trøndelag Health Study (HUNT)	Self-rated health	20275	45279	4457952	4081236	-0.7598	0.098
Trøndelag Health Study (HUNT)	Height	28007	45161	4457952	4080938	0.9467	0.0216
Trøndelag Health Study (HUNT)	HDL cholesterol	22252	44177	4457952	4081131	1.0589	0.126
Trøndelag Health Study (HUNT)	Blood pressure (systolic)	20636	45147	4457952	4081201	0.901	0.0671
Trøndelag Health Study (HUNT)	Cigarettes per day	8417	19586	4457952	4078750	-0.9164	0.1389
Trøndelag Health Study (HUNT)	Eczema	1474	3387	4457952	4080934	0.9857	0.2985
Trøndelag Health Study (HUNT)	FEV1	4599	10453	4536718	4080734	0.7576	0.0818
Trøndelag Health Study (HUNT)	Number of children	5527	13611	4457952	4077522	0.5822	0.3026
Trøndelag Health Study (HUNT)	Non-HDL cholesterol	21268	44326	4457952	4081384	0.7159	0.1487
Trøndelag Health Study (HUNT)	Ever-smoker	4878	10053	4457952	4081319	-0.9363	0.0498
Trøndelag Health Study (HUNT)	Allergic rhinitis	15382	35058	4457952	4081198
Trøndelag Health Study (HUNT)	Depressive symptoms	16299	36667	4536718	4085432	0.6813	0.1343
Trøndelag Health Study (HUNT)	Deprcat	15876	37104	4536718	4085459	0.6064	0.2036
Geisinger	FEV1	3410	8652	11141361	706287	0.669	0.1159
Geisinger	ADHD	724	1464	11141361	706711	0.3176	0.3618
Geisinger	Migraine	2342	6007	11141361	706811	0.6379	0.1292
Geisinger	EA	2261	5825	11141361	706735	0.9524	0.3587
Geisinger	BMI	16544	35380	11141361	706808	0.9385	0.043
Geisinger	Height	18910	35435	11141361	706786	0.9807	0.0357
Geisinger	Asthma	2552	6568	11141361	706766	0.7971	0.1804
Geisinger	Eczema	3525	9261	11141361	706769	0.2947	0.3938
Geisinger	HDL cholesterol	11666	26703	11141361	707024	0.9336	0.0843
Geisinger	Blood pressure (systolic)	14669	37906	11141361	706813	0.7163	0.1492
Geisinger	Depression	3427	8567	11141361	5621719	0.8593	0.0885
Geisinger	Blood pressure (diastolic)	14614	38040	11141361	706813	0.7212	0.1415
Geisinger	Allergic rhinitis	3353	8669	11141361	706767	0.5516	0.2129
Geisinger	Ever-smoker	3723	8711	11141361	706812	-1.0985	0.1331
Geisinger	Non-HDL cholesterol	11061	26730	11141361	5623258	0.827	0.1247
Netherlands Twin Register	Drinks per week	1539	3076	3520061	954700	-0.5275	0.4949
Netherlands Twin Register	HDL cholesterol	1831	3137	3520061	954654	1.0059	0.5228
Netherlands Twin Register	BMI	2933	5083	3520061	955214	0.8849	0.192
Netherlands Twin Register	Cannabis	280	522	3520061	955157
Netherlands Twin Register	Depression	20680	41740	3520061	955188	0.4412	0.2452
Netherlands Twin Register	Blood pressure (diastolic)	617	1051	3520061	953509
Netherlands Twin Register	Neuroticism	1984	3901	3520061	955364	0.7751	0.4504
Netherlands Twin Register	Morning person	107	221	3520061	954323
Netherlands Twin Register	Height	3786	5477	3520061	955175	1.0454	0.1341
Netherlands Twin Register	EA	1497	2345	3520061	954797	0.9782	0.9729
Netherlands Twin Register	Asthma	200	413	3520061	954648	0.6846	0.4473
Netherlands Twin Register	Blood pressure (systolic)	588	1058	3520061	953446
Netherlands Twin Register	Number of children	422	761	3520061	952696
Netherlands Twin Register	Cigarettes per day	721	1438	3520061	953713
Netherlands Twin Register	Migraine	321	638	3520061	955014
Netherlands Twin Register	Non-HDL cholesterol	1827	3139	3520061	954653	0.5585	0.2081
Netherlands Twin Register	Subjective well-being	1990	4009	3520061	955496
Netherlands Twin Register	Extraversion	1993	3906	3520061	955423	0.5928	0.2942
Netherlands Twin Register	Ever-smoker	605	1113	3520061	955144
Netherlands Twin Register	Self-rated health	2622	5280	3520061	955310	-0.3206	0.2853
Netherlands Twin Register	Age-at-menarche	1816	3366	3520061	955172	0.984	0.3651
QIMR Berghofer Medical Research Institute (QIMR)	EA	3117	5168	4555909	4484391	0.8429	0.2369
QIMR Berghofer Medical Research Institute (QIMR)	BMI	5787	8927	4555909	4485805	0.9256	0.1162
QIMR Berghofer Medical Research Institute (QIMR)	Height	6854	8453	4555909	4485732	1.0842	0.1069
QIMR Berghofer Medical Research Institute (QIMR)	Age at first birth (women)	1835	3646	4555909	4478898	0.7332	0.2841
QIMR Berghofer Medical Research Institute (QIMR)	Cigarettes per day	1065	2030	4555909	4470384	-0.5249	0.3216
QIMR Berghofer Medical Research Institute (QIMR)	Depressive symptoms	1634	3624	4555909	4479745	0.7925	0.3807
QIMR Berghofer Medical Research Institute (QIMR)	Drinks per week	2755	5971	4555909	4484020	-0.3367	0.1544
QIMR Berghofer Medical Research Institute (QIMR)	Ever-smoker	373	645	4555909	4481184	-0.9217	0.6958
QIMR Berghofer Medical Research Institute (QIMR)	HDL cholesterol	4838	7383	4555909	4486115
QIMR Berghofer Medical Research Institute (QIMR)	Age-at-menarche	2454	4843	4555909	4484641	1.0478	0.246
QIMR Berghofer Medical Research Institute (QIMR)	Cognitive performance	1741	2723	4555909	4476903
QIMR Berghofer Medical Research Institute (QIMR)	Neuroticism	2371	4557	4555909	4476983
QIMR Berghofer Medical Research Institute (QIMR)	Number of children	855	1619	4555909	4471756
QIMR Berghofer Medical Research Institute (QIMR)	Subjective well-being	3250	6315	4555909	4481081
Botnia Family Study	BMI	3308	5244	4631028	4574893	0.7086	0.0929
Botnia Family Study	Non-HDL cholesterol	2860	4905	4631028	4572481
Botnia Family Study	EA	1901	2673	4631028	4539153	0.6813	0.9124
Botnia Family Study	Height	3961	5031	4631028	4574945	1.0358	0.2087
Botnia Family Study	HDL cholesterol	2920	4881	4631028	4571502	1.128	0.5851
Botnia Family Study	Blood pressure (systolic)	2850	5467	4631028	4574190	0.4789	0.121
Botnia Family Study	Blood pressure (diastolic)	2930	5336	4631028	4573978	0.4089	0.1199
iPSYCH	Allergic rhinitis	96	293	1571201	1562002
iPSYCH	ADHD	6365	13315	1575963	1562010	0.7992	0.0901
iPSYCH	Migraine	114	348	1571201	1562002	0.2983	0.1783
iPSYCH	Age at first birth (women)	620	1765	1571201	1559156	0.6888	1.8488
iPSYCH	Asthma	479	1319	1571201	1562002	0.7184	0.3061
iPSYCH	Depression	956	2646	3640649	3608475	0.5424	0.1147
iPSYCH	EA	1662	4173	1571201	1560622	0.6945	0.1763
iPSYCH	Eczema	94	260	1571201	1562002	1.0358	0.8976
iPSYCH	Individual income	5575	11190	1571201	1561684	0.0845	0.1029
iPSYCH	Myopia	33	102	1571201	1561774
iPSYCH	Household income	5666	11182	1571201	1561731	0.0315	0.1085
iPSYCH	High school GPA	1796	4659	1571201	1561020	0.9902	0.4891
iPSYCH	GPA (9th grade)	4415	9238	1571201	1561513	0.8516	0.122
Framingham Heart Study	Self-rated health	2767	5349	2830053	2808416	-0.5901	0.2364
Framingham Heart Study	Blood pressure (systolic)	2768	5457	2830053	2808429
Framingham Heart Study	Height	3780	4783	2830053	2808033	0.8953	0.1294
Framingham Heart Study	HDL cholesterol	3084	5053	2830053	2808151	0.7449	0.266
Framingham Heart Study	Drinks per week	2600	5262	2830053	2808314	-0.9108	0.824
Framingham Heart Study	Blood pressure (diastolic)	2775	5441	2830053	2808426
Framingham Heart Study	Cigarettes per day	2887	5108	2830053	2808210	-0.4765	0.2125
Framingham Heart Study	BMI	2939	5137	2830053	2808363	0.7925	0.1342
Framingham Heart Study	Depressive symptoms	2694	5517	2830053	2808531
China Kadoorie Biobank	Asthma	41	104	945502	711589
China Kadoorie Biobank	BMI	7390	15802	945502	711044	0.9759	0.1466
China Kadoorie Biobank	EA	6801	16152	945502	711021	0.9759	0.1466
China Kadoorie Biobank	Ever-smoker	545	1479	945502	711582	0.9759	0.1466
China Kadoorie Biobank	FEV1	5201	12292	945502	711162	0.9759	0.1466
China Kadoorie Biobank	Drinks per week	3080	7967	945502	712500	0.9759	0.1466
China Kadoorie Biobank	Age-at-menarche	3116	8004	945502	710879	0.9759	0.1466
China Kadoorie Biobank	Depressive symptoms	5205	14634	945502	711618	0.9759	0.1466
China Kadoorie Biobank	Number of children	2822	7701	945502	710291	0.9759	0.1466
China Kadoorie Biobank	Blood pressure (diastolic)	6969	16077	945502	711043	0.6268	0.145
China Kadoorie Biobank	Height	9354	15278	945502	711043	0.8259	0.0805
China Kadoorie Biobank	Subjective well-being	5314	14333	945502	711618	0.8259	0.0805
China Kadoorie Biobank	Blood pressure (systolic)	7276	15865	945502	711044	0.553	0.1256
China Kadoorie Biobank	Self-rated health	5269	14442	945502	711600	0.553	0.1256
China Kadoorie Biobank	Cigarettes per day	2115	5666	945502	721587	0.553	0.1256
Finngen	Eczema	4655	12258	4802948	4496004	0.7062	0.197
Finngen	Migraine	2074	5468	4802948	4495862	0.9272	0.1315
Finngen	Ever-smoker	6077	14927	4802948	4493750	-0.9485	0.0525
Finngen	Depression	4619	11874	4802948	4496265	0.8683	0.0921
Finngen	Asthma	3408	8680	4802948	4494890	0.8429	0.06
Finngen	ADHD	44496	102115	4802948	4495949
Finngen	Height	42175	80886	4802948	4495011	0.927	0.015
Finngen	BMI	34897	81749	4802948	4495000	0.9462	0.0209
Finngen	Allergic rhinitis	1185	3124	4802948	4496004	0.7099	0.108
Finngen	Age at first birth (women)	24204	58823	4802948	4494673	0.9571	0.06
Finngen	COPD	1786	4638	4802948	4496077	-0.4131	0.0588
Finngen	Hypertension	7506	18771	4802948	4496054	0.6938	0.0404
Finngen	Number of children	27434	65210	4802948	4494866	0.9077	0.1163
Finngen	Alcohol use disorder	1957	5131	4802948	4495898	-0.5544	0.0817

### Sheet: Supplementary Table 3
		Median effective N		SNP h2						LDSC intercept						LDSC intercept ratio						Correlation with ref. (Direct)		Correlation with ref. (Population)		LDSC direct-population correlation		LDSC direct-average NTC correlation		snipar correlations between effects				snipar DGE-pop corr. (random effects meta-analysis)		Regression slope of population effects on DGEs		Prop. non-sampling var in pop. effects uncorrelated with DGEs
Phenotype	# cohorts	Direct	Population	Direct	S.E.	Avg. NTC	S.E.	Population	S.E.	Direct	S.E.	Avg. NTC	S.E.	Population	S.E.	Direct	S.E.	Avg. NTC	S.E.	Population	S.E.	rg	S.E.	rg	S.E.	rg	S.E.	rg	S.E.	r(δ,β)	S.E.	r(δ,α)	S.E.	r(δ,β)	S.E.	Slope	S.E.	Proportion	S.E.
Height	13	105993	182202	0.3517	0.0196	0.0163	0.0037	0.4128	0.021	1.1481	0.0177	1.1493	0.0081	1.5516	0.028	0.1186	0.0142	0.7488	0.0407	0.1921	0.0097	0.977	0.0085	0.9734	0.0065	0.9698	0.0052	0.5481	0.0973	0.912838	0.00526368	0.236876	0.0191958	0.761828	0.0330482	1.07328	0.00878468	0.107413	0.00615524
BMI	13	81870	178153	0.2119	0.0133	0.0008	0.0025	0.2156	0.0118	1.0389	0.0109	1.0643	0.0073	1.1779	0.0148	0.0747	0.021	0.9622	0.1088	0.1421	0.0118	0.9881	0.014	0.9781	0.0088	1.0055	0.0078	0.3221	1.0247	0.918636	0.0130705	0.0293722	0.0339181	0.73407	0.0412902	0.983548	0.0158845	0.101708	0.0103053
Educational Attainment	12	47387	91221	0.0721	0.0076	0.0552	0.0078	0.1425	0.0066	1.0033	0.0068	1.0889	0.0069	1.1188	0.0085	0.0339	0.069	0.5459	0.0423	0.2468	0.0176	0.855	0.045	0.9866	0.0155	0.8589	0.0282	0.2382	0.1134	0.688776	0.0232812	0.173433	0.0500508	0.546861	0.051618	1.13133	0.072482	0.482582	0.0320319
ADHD	3	44748	102327	0.0045	0.0136	NA	NA	0.0026	0.0066	1.2033	0.0104	NA	NA	1.2424	0.0108	0.9758	0.05	NA	NA	0.9722	0.0435	NA	NA	NA	NA	NA	NA	NA	NA	0.372265	0.0160899	-0.586031	0.0128747	0.367994	0.189045	0.270501	0.0135655	0.786714	0.0175121
Non-HDL cholesterol	6	42160	90474	0.1677	0.023	0.0177	0.0057	0.1788	0.021	1.0042	0.0096	1.0715	0.0071	1.1069	0.0138	0.0233	0.0526	0.7196	0.0715	0.2118	0.0272	0.8965	0.0656	0.8449	0.0673	0.9593	0.0295	-0.1808	0.1227	0.819119	0.0271789	-0.0224144	0.0390969	0.769175	0.0497243	0.94071	0.0360153	0.241434	0.049714
Number of children	7	41589	102329	0.0407	0.0093	0.0028	0.0056	0.0385	0.0043	1.0062	0.0072	1.0241	0.0066	1.037	0.0078	0.1272	0.1478	0.8251	0.2271	0.2762	0.0585	0.8005	0.1242	0.9595	0.071	1.0833	0.0827	-0.539	0.2915	0.671751	0.0485957	-0.200614	0.125022	0.413699	0.235546	0.746878	0.102642	0.394036	0.0688867
HDL cholesterol	10	40029	79576	0.1908	0.0352	NA	NA	0.1806	0.0242	1.0234	0.0125	NA	NA	1.2613	0.0169	0.1063	0.0569	NA	NA	0.4028	0.026	1.0721	0.0608	1.0548	0.0399	0.9442	0.0255	NA	NA	0.871201	0.0682597	0.041786	0.0272055	0.944687	0.0948965	1.0622	0.0281101	0.260982	0.069649
Age at first birth (women)	6	35982	87944	0.0442	0.0115	0.0245	0.0068	0.0972	0.0075	1.0354	0.0088	1.0659	0.0093	1.1389	0.011	0.4394	0.1097	0.6074	0.0854	0.3752	0.0298	1.0369	0.1345	1.0476	0.0439	0.8805	0.0669	0.3247	0.2852	0.494521	0.0185066	-0.0489509	0.0343777	0.619195	0.0602471	0.578342	0.0308243	0.60881	0.0249051
Self-rated health	5	35443	83433	0.0428	0.0131	-0.0048	0.0064	0.0616	0.0081	1.0024	0.0084	1.1138	0.0083	1.1297	0.0109	0.0584	0.1997	1.0748	0.0788	0.4893	0.0411	1.1395	0.2109	1.1365	0.0836	0.8115	0.0781	NA	NA	0.613821	0.0484083	0.137275	0.113286	0.660808	0.0545912	1.10488	0.178215	0.59437	0.0616574
Blood pressure (systolic)	9	32532	72193	0.0966	0.0155	-0.0036	0.0066	0.1085	0.0095	0.9785	0.0087	1.0972	0.0081	1.1229	0.0111	0	NA	1.0446	0.0866	0.3545	0.032	0.9489	0.0636	0.933	0.0345	0.9522	0.033	NA	NA	0.803775	0.0427241	0.346924	0.111688	0.365077	0.439294	1.48033	0.185555	0.345636	0.0653256
Blood pressure (diastolic)	7	32530	71625	0.1017	0.0165	-0.0053	0.0068	0.1113	0.0108	0.9977	0.0088	1.1211	0.0082	1.1504	0.0128	0	NA	1.07	0.0729	0.393	0.0333	0.9637	0.0673	0.9209	0.0347	0.9647	0.033	NA	NA	0.719675	0.0297461	0.122374	0.0738277	0.732396	0.118375	1.16164	0.0997277	0.445206	0.043175
Neuroticism	7	31649	75046	0.084	0.0134	0.0041	0.0072	0.0754	0.0069	1.0098	0.0084	1.0614	0.0074	1.0817	0.0084	0.1218	0.1043	0.9344	0.1121	0.3544	0.0363	0.9388	0.0744	1.0129	0.0443	0.902	0.042	-0.4617	0.3029	0.667695	0.0275609	-0.126238	0.0712368	0.67915	0.0497065	0.785713	0.0587393	0.473755	0.0388589
Depressive symptoms	5	31132	75497	0.0596	0.0148	0.0091	0.0097	0.0354	0.0073	0.9908	0.0085	1.0507	0.0095	1.0852	0.0092	0	NA	0.7891	0.1475	0.5567	0.0604	0.7976	0.1378	1.1233	0.1332	0.6658	0.0976	-0.8422	0.2183	0.618769	0.0515786	-0.0130995	0.135129	0.285649	0.310787	0.917376	0.152791	0.586846	0.0695257
Subjective well-being	7	28286	66279	0.0261	0.0162	-0.0056	0.0088	0.0478	0.0085	1.0124	0.0086	1.0933	0.0095	1.09	0.01	0.3866	0.2682	1.0935	0.1117	0.5195	0.0577	NA	NA	1.1192	0.1209	0.8191	0.1481	NA	NA	0.454461	0.0530076	-0.123121	0.0863546	0.606468	0.0504599	0.704877	0.109207	0.753679	0.056415
Migraine	6	25907	67816	0.055	0.0213	-0.0125	0.0086	0.0693	0.0085	1.0238	0.0098	1.0092	0.0084	1.0517	0.0089	0.4066	0.167	NA	NA	0.3127	0.0538	1.0997	0.2058	1.0098	0.0621	0.9281	0.0773	NA	NA	0.920224	0.0426255	NA	NA	0.653283	0.0958919	0.943626	0.0922419	-0.0403684	0.0688572
Drinks per week	7	22137	50345	0.0273	0.0221	-0.0032	0.0095	0.0288	0.0121	1.0218	0.0095	1.0515	0.0086	1.0799	0.0107	0.5682	0.2487	1.0525	0.1764	0.6559	0.0875	0.9513	0.3543	1.0845	0.1837	0.5954	0.217	NA	NA	0.560935	0.0532275	-0.176383	0.118011	0.581623	0.0332952	0.695746	0.110969	0.623926	0.0639269
Allergic rhinitis	6	21247	50657	0.0856	0.0259	0.0039	0.0114	0.0815	0.0146	1.0254	0.0093	1.0463	0.0089	1.1142	0.011	0.36	0.1312	0.9173	0.177	0.5212	0.05	0.9377	0.138	0.988	0.0745	0.7939	0.0647	-0.23	0.5577	0.79259	0.0284136	-0.172239	0.0756222	0.7041	0.138477	0.895706	0.0607385	0.340558	0.0422114
Age-at-menarche	4	19678	45504	0.1768	0.0294	-0.0332	0.0132	0.2159	0.0207	1.0337	0.0101	1.1124	0.0099	1.1305	0.0131	0.2791	0.0839	1.3401	0.1176	0.3427	0.0344	1.1703	0.079	1.0708	0.0328	0.9539	0.0342	NA	NA	0.759191	0.0236922	0.0106424	0.0715095	0.751301	0.0210687	0.942701	0.0540344	0.343996	0.0361785
FEV1	4	18645	45121	0.1673	0.022	0.0255	0.0109	0.1378	0.0118	1.0014	0.0052	1.0189	0.0046	1.0577	0.0053	0.0193	0.0732	0.5167	0.1269	0.2972	0.0273	1.0296	0.0577	1.1559	0.032	0.9397	0.0316	-0.6794	0.0978	0.879929	0.0415137	0.135137	0.228883	0.825535	0.120529	0.996048	0.102382	0.125753	0.075306
Cigarettes per day	9	16121	37207	0.0142	0.0223	-0.0166	0.0125	0.0626	0.0145	0.9858	0.0071	1.0128	0.0075	1.0365	0.0081	NA	NA	NA	NA	0.3684	0.0815	NA	NA	1.082	0.0865	1.0268	0.5132	NA	NA	NA	NA	NA	NA	-0.163769	0.311785	-3.38405	6.11543	2.00705	2.16107
Ever-smoker	9	14935	34550	0.3564	0.0293	0.0081	0.0142	0.4631	0.0223	1.0236	0.0083	1.0776	0.0076	1.1061	0.0109	0.1328	0.0469	0.8996	0.0886	0.186	0.0191	1.098	0.0381	1.0448	0.0166	0.9742	0.019	0.875	1.1405	0.801027	0.0142396	0.0375183	0.0496252	0.681812	0.0415472	0.960641	0.03335	0.267255	0.0223908
Morning person	2	13347	36632	0.0814	0.0415	-0.0199	0.0251	0.1092	0.0175	1.0115	0.0076	1.0106	0.0076	1.0032	0.0086	0.3352	0.2237	3.7993	2.7236	0.0381	0.1043	1.1281	0.2665	0.9898	0.0626	0.9038	0.1458	NA	NA	0.842636	0.0766071	-0.247604	0.305191	0.4817	0.436907	0.810532	0.151118	0.138824	0.137634
Household income	2	12884	31956	0.0452	0.0375	0.0135	0.0291	0.1073	0.016	1.0279	0.0074	1.0396	0.0073	1.0486	0.0081	0.6734	0.1784	0.8724	0.162	0.3788	0.0631	0.8079	0.351	0.8221	0.0621	0.9108	0.297	0.2311	1.6892	0.446233	0.0399949	-0.359714	0.0526076	0.373018	0.362416	0.436574	0.0468332	0.716916	0.0454499
Cognitive performance	7	12361	26345	0.1876	0.0265	0.0189	0.0165	0.1857	0.0159	1.0074	0.0051	1.0446	0.0048	1.0625	0.0055	0.1188	0.0817	0.8101	0.0867	0.3519	0.0308	0.8942	0.0752	1.1118	0.054	0.9754	0.0449	-0.3473	0.1921	0.54331	0.0358815	-0.298194	0.049115	0.529654	0.0149384	0.535905	0.0535251	0.65128	0.0432877
Depression	6	12216	31531	0.0253	0.0153	-0.0196	0.0069	0.0818	0.0095	1.0299	0.0053	1.0245	0.0051	1.0732	0.0068	0.6552	0.1164	2.5962	0.5395	0.3939	0.0364	NA	NA	1.0773	0.0549	NA	NA	NA	NA	0.67947	0.0322413	0.118827	0.122913	0.729838	0.0730862	0.823829	0.0722019	0.217359	0.0540672
Hypertension	1	7506	18771	0.3973	0.091	0.1024	0.0582	0.3721	0.0463	0.9659	0.0094	0.9231	0.009	1.0143	0.0118	0	NA	NA	NA	0.1131	0.0934	0.6636	0.0895	0.672	0.0451	0.8366	0.0668	-0.3561	0.1947	NA	NA	1.58165	0.404034	NA	NA	-3.16289	2.18016	4.37869	2.51939
Asthma	7	6549	16229	0.3602	0.0774	0.0154	0.0267	0.3782	0.0478	1.0077	0.0079	1.0275	0.0068	1.075	0.0097	0.0957	0.0986	0.7777	0.1936	0.2848	0.0367	0.9435	0.0599	0.9392	0.0311	0.9628	0.0348	0.0726	0.5098	0.865249	0.0345637	0.0905733	0.122104	0.735396	0.0933237	1.00669	0.0784934	0.209698	0.0448495
Eczema	6	6326	16139	0.1339	0.0716	-0.0146	0.0299	0.1686	0.0364	1.033	0.01	1.0275	0.0088	1.0504	0.0112	0.5667	0.1717	1.1529	0.3669	0.3706	0.0823	0.9624	0.3216	0.8553	0.1445	1.0194	0.1228	NA	NA	0.781271	0.0402455	-0.336864	0.0929697	0.416153	0.281836	0.712368	0.0646862	0.246525	0.057132
Myopia	3	5498	13859	0.5261	0.1099	0.0361	0.0497	0.5165	0.0503	1.0257	0.0096	1.0189	0.0091	1.0686	0.0109	0.2636	0.0979	0.6478	0.3117	0.2796	0.0442	0.6235	0.3802	0.5108	0.2566	0.8281	0.043	-0.3183	0.2886	0.870406	0.0277087	-0.212609	0.110384	0.835015	0.0221838	0.883022	0.0580973	0.14726	0.0422915
Individual income	5	5489	14742	0.0235	0.0315	-0.0169	0.0188	0.0407	0.0128	0.9881	0.0056	0.9934	0.0058	1.0015	0.0056	NA	NA	NA	NA	0.0569	0.2132	0.876	0.6353	0.8233	0.1291	NA	NA	NA	NA	NA	NA	0.855888	0.350424	0.518224	0.30817	-0.140537	0.309949	1.05728	0.172508
Extraversion	2	1973	3880	-0.1723	0.1534	-0.0563	0.0614	0.1813	0.0959	1.0221	0.0088	1.0206	0.008	0.9963	0.0112	1.8525	0.7335	1.4425	0.5602	0	NA	NA	NA	0.7542	0.2875	NA	NA	NA	NA	NA	NA	NA	NA	NA	NA	0.157128	0.698377	1.07698	0.721019
Alcohol use disorder	1	1957	5131	0.8137	0.3728	0.3086	0.2402	0.5159	0.1503	0.9974	0.0091	0.9851	0.01	1.0404	0.011	0	NA	0	NA	0.4854	0.1323	0.5061	0.1475	0.4881	0.0992	0.6876	0.1525	-0.6645	0.2305	0.786051	0.087436	1.55463	NA	0.822061	0.0664449	0.861499	0.189475	0.043697	0.18363
COPD	1	1786	4638	0.4843	0.2899	NA	NA	0.6037	0.1376	0.8495	0.0078	NA	NA	0.8598	0.0086	NA	NA	NA	NA	NA	NA	0.4299	0.161	0.409	0.0731	0.8216	0.1809	NA	NA	-0.364161	0.0218741	0.680698	0.0126795	-0.356168	0.0238267	0.194638	0.0130925	0.773681	0.021515
Cannabis	2	658	1825	0.4924	0.5473	-0.0091	0.3974	0.5499	0.2587	1.039	0.0066	1.0504	0.0072	1.0505	0.0075	0.7928	0.1351	0.9823	0.1401	0.676	0.1005	NA	NA	NA	NA	1.0458	0.4431	NA	NA	0.392134	0.0385033	-0.557359	0.0297676	0.399445	0.0387013	0.274742	0.0304941	0.773093	0.0385584
Note. Meta analysis results for European genetic ancestry cohorts. Median effective sample sizes are calculated among the HapMap3 SNPs. Heritibilities and genetic correlations with reference panels are estimated using LDSC (Methods). Reference GWASs are listed in Supplementary Table 10. Correlations between direct genetic effects (DGEs) and average NTCs and population effects were computed by applying both LDSC and snipar to meta-analysis summary statistics. r(δ,β) gives the correlation between DGEs and population effects and r(δ,α) gives the correlation between DGEs and average NTCs. We also give the meta-analysis estimate of the average correlation between DGEs and population effects computed from cohort level estimates using snipar. We also give estimates of the regression slope of population effects on DGEs, adjusting for sampling errors, and the proportion of non-sampling variance in population effects uncorrelated with DGEs, both computed from meta-analysis summary statistics using snipar (Methods).

### Sheet: Supplementary Table 4
	Median Effective N		h2				Correlation with ref. (Population)		snipar correlations between effects				Regression slope of population effects on DGEs		Prop. non-sampling var in pop. effects uncorrelated with DGEs
Phenotype	Direct	Population	Direct	S.E.	Population	S.E.	rg	S.E.	r(δ,β)	S.E.	r(δ,α)	S.E.	Direct	S.E.	Direct	S.E.
Age-at-menarche	3117	7998	-0.2211	0.272	0.0249	0.1011			-0.395223	0.0717977	0.767649	0.0301897	0.19555	0.0377424	0.817822	0.0614566
Asthma	41	104	-15.1198	19.0317	6.9219	6.9237			-0.321554	0.0229201	0.753015	0.00929397	0.1748	0.0134786	0.861718	0.017941
BMI	7390	15790	0.3315	0.1072	0.237	0.049	0.9759	0.1466			1.23879	0.231103	-1.05654	0.787644	1.72766	0.745982
Blood pressure (diastolic)	6970	16064	0.2341	0.1192	0.1827	0.0532	0.6268	0.145			2.20159	0.995492	-0.620916	0.407113	1.16009	0.169553
Blood pressure (systolic)	7277	15853	0.1687	0.1101	0.1707	0.0512	0.553	0.1256	-0.302737	0.0453006	0.728043	0.020561	0.155054	0.024449	0.838122	0.0363154
Cigarettes per day	2115	5661	-0.1252	0.401	0.0435	0.1455			-0.175079	0.399641	-0.683894	0.131942	-0.106531	0.243309	1.04372	0.0601982
Depressive symptoms	5207	14622	0.1844	0.1704	-0.0379	0.0658			-0.192245	0.361004	-0.878212	0.0532446	-0.067822	0.115803	0.982022	0.112617
Drinks per week	3081	7961	0.0255	0.2757	0.1899	0.1175			0.154533	0.147275	-0.655277	0.0844438	0.13729	0.128872	0.969724	0.0517616
Educational Attainment	6802	16139	0.3022	0.1176	0.0381	0.0536							0.216247	0.100352	1.13069	0.142198
Ever-smoker	545	1478	-0.0379	1.4791	0.6507	0.5398
FEV1	5202	12282	0.2526	0.1778	0.1538	0.0773			0.40505	0.0629779	-0.4222	0.0862839	0.441206	0.0848654	0.759782	0.0609188
Self-rated health	5271	14430	-0.1255	0.1713	0.0323	0.0547			0.495078	0.918806	0.402569	3.54264	1.05139	6.64224	0.460365	3.15056
Height	9352	15268	0.445	0.0891	0.3748	0.0687	0.8259	0.0805	0.783968	0.0368568	-0.577311	0.0575939	0.616002	0.0417864	0.274472	0.06236
Number of children	2822	7695	0.0729	0.2581	-0.0394	0.0914			-0.451705	0.0206065	0.730906	0.0106581	0.254043	0.0130473	0.724568	0.0212743
Subjective well-being	5316	14321	0.2024	0.1813	-0.0248	0.0671			0.397365	0.0714662	-0.602864	0.0656094	0.373839	0.0781806	0.815161	0.0632132
Note. Results for the China Kadoorie Biobank. Median effective sample sizes are calculated among the HapMap3 SNPs. Heritibilities and genetic correlations with reference panels are estimated using LDSC using an LD reference panel produced from the China Kadoorie Biobank (CKB) data (Methods). Reference GWASs are listed in Supplementary Table 10. Correlations between direct genetic effects (DGEs) and average NTCs and population effects were computed by applying snipar to CKB summary statistics. r(δ,β) gives the correlation between DGEs and population effects and r(δ,α) gives the correlation between DGEs and average NTCs.We also give estimates of the regression slope of population effects on DGEs, adjusting for sampling errors, and the proportion of non-sampling variance in population effects uncorrelated with DGEs, both computed from CKB summary statistics using snipar (Methods). Some estimates are missing due to negative variance estimates or missing reference GWASs.

### Sheet: Supplementary Table 5
Phenotype	DGE h2	Population h2	Difference	Z	p-value	-log10(p)	Adjusted p-value
EA	0.077 (0.009)	0.15 (0.007)	-0.073 (0.008)	-8.85992	8.00708e-19	18.0965	2.40212e-17
Height	0.338 (0.022)	0.384 (0.024)	-0.046 (0.009)	-5.10762	3.26241e-07	6.48646	4.89362e-06
Depression	0.053 (0.022)	0.141 (0.013)	-0.088 (0.018)	-4.76951	1.84677e-06	5.73359	1.84677e-05
Age at first birth	0.05 (0.012)	0.106 (0.008)	-0.056 (0.012)	-4.66053	3.15395e-06	5.50114	2.36546e-05
Ever-smoker	0.365 (0.031)	0.47 (0.024)	-0.105 (0.026)	-4.05436	5.0272e-05	4.29867	0.000301632
Cigarettes per day	0.015 (0.025)	0.069 (0.018)	-0.053 (0.023)	-2.29071	0.0219801	1.65797	0.109901
Self-rated health	0.046 (0.014)	0.071 (0.008)	-0.025 (0.012)	-2.02117	0.0432624	1.36389	0.18541
Age-at-menarche	0.194 (0.031)	0.239 (0.02)	-0.045 (0.023)	-1.93084	0.053503	1.27162	0.200636
Household income	0.044 (0.037)	0.109 (0.016)	-0.065 (0.035)	-1.86174	0.0626396	1.20315	0.208799
Subjective well-being	0.027 (0.017)	0.053 (0.009)	-0.026 (0.015)	-1.7662	0.0773631	1.11147	0.232089
Depressive symptoms	0.062 (0.016)	0.04 (0.007)	0.022 (0.015)	1.47117	0.141246	0.850025	0.385216
FEV1	0.2 (0.028)	0.168 (0.014)	0.032 (0.024)	1.3588	0.174209	0.75893	0.435522
BPS	0.095 (0.018)	0.112 (0.009)	-0.017 (0.014)	-1.19294	0.232892	0.632846	0.537442
BPD	0.1 (0.018)	0.116 (0.011)	-0.015 (0.015)	-1.04661	0.295278	0.529768	0.632739
Income	0.021 (0.043)	0.06 (0.018)	-0.04 (0.043)	-0.921307	0.35689	0.447465	0.713781
Eczema	0.12 (0.074)	0.164 (0.038)	-0.044 (0.055)	-0.799963	0.423732	0.372909	0.753436
Migraine	0.056 (0.021)	0.07 (0.009)	-0.014 (0.018)	-0.762361	0.445845	0.350816	0.753436
Morning person	0.082 (0.04)	0.109 (0.018)	-0.027 (0.038)	-0.718418	0.4725	0.325598	0.753436
Cognitive performance	0.233 (0.032)	0.211 (0.018)	0.022 (0.031)	0.689753	0.49035	0.309494	0.753436
Asthma	0.401 (0.092)	0.356 (0.044)	0.045 (0.067)	0.67089	0.50229	0.299045	0.753436
Non-HDL	0.137 (0.022)	0.143 (0.016)	-0.006 (0.012)	-0.49881	0.617913	0.209072	0.882733
BMI	0.207 (0.012)	0.21 (0.01)	-0.003 (0.007)	-0.452261	0.651081	0.186365	0.887837
Number of children	0.044 (0.01)	0.041 (0.005)	0.004 (0.01)	0.387524	0.698368	0.155916	0.900854
Neuroticism	0.088 (0.014)	0.084 (0.007)	0.005 (0.014)	0.339364	0.734336	0.134105	0.900854
Drinks-per-week	0.029 (0.024)	0.034 (0.012)	-0.006 (0.02)	-0.285541	0.77523	0.110569	0.900854
ADHD	0.009 (0.014)	0.005 (0.007)	0.004 (0.013)	0.278355	0.78074	0.107493	0.900854
Allergic rhinitis	0.087 (0.026)	0.084 (0.015)	0.004 (0.02)	0.18225	0.855386	0.0678376	0.921634
Hypertension	0.39 (0.092)	0.375 (0.046)	0.015 (0.083)	0.17613	0.860192	0.0654046	0.921634
Myopia	0.528 (0.11)	0.518 (0.05)	0.011 (0.09)	0.116888	0.906949	0.0424171	0.938223
HDL	0.115 (0.02)	0.115 (0.017)	0.001 (0.013)	0.0448749	0.964207	0.0158297	0.964207
Note. Comparison of SNP heritability estimates using direct genetic effects (DGEs) and population effects. Results are from applying GenomicSEM to European genetic ancestry meta-analysis summary statistics. Results are filtered to only include phenotypes where effective N > 5000 for the direct effects sumstats. P-values are from a two-sided Z-test for differences between DGE and population effect SNP heritability estimates. Benjamini-Hochberg adjusted p-values are calculated based on this subset of phenotypes.

### Sheet: Supplementary Table 6
	Age at first birth (women)	ADHD	Age-at-menarche	Asthma	Alcohol use disorder	BMI	Blood pressure (diastolic)	Blood pressure (systolic)	Cannabis	Cognitive performance	COPD	Cigarettes per day	Depression	Depressive symptoms	Drinks per week	EA	Eczema	Ever-smoker	Extraversion	FEV1	Allergic rhinitis	HDL cholesterol	Self-rated health	Height	Household income	Hypertension	Individual income	Migraine	Morning person	Number of children	Myopia	Neuroticism	Non-HDL cholesterol	Subjective well-being
Age at first birth (women)	1	-0.176 (0.504)	0.199 (0.148)	-0.139 (0.15)	0.057 (0.339)	-0.215 (0.078)	-0.214 (0.164)	-0.22 (0.16)	-0.295 (0.336)	0.194 (0.14)	-0.524 (0.393)	-0.255 (0.461)	-0.434 (0.239)	-0.338 (0.21)	-0.689 (0.475)	0.599 (0.157)	-0.064 (0.26)	-0.484 (0.12)	-0.223 (16.945)	0.303 (0.142)	0.14 (0.198)	0.215 (0.125)	0.489 (0.244)	0.078 (0.066)	0.351 (0.379)	-0.509 (0.223)	-0.043 (0.48)	-0.291 (0.248)	-0.14 (0.309)	-0.394 (0.191)	0.076 (0.157)	0.076 (0.135)	-0.188 (0.11)	0.043 (0.266)
ADHD	-0.71 (0.381)	1	0.105 (0.298)	0.193 (0.416)	0.129 (0.779)	0.398 (0.341)	0.001 (0.381)	0.204 (0.431)	0.838 (0.758)	-0.063 (0.331)	-0.089 (0.916)	0.704 (1.402)	-0.157 (0.542)	0.937 (0.588)	0.045 (0.812)	-0.634 (0.572)	0.157 (0.469)	0.628 (0.397)	-0.131 (15.216)	-0.679 (0.634)	-0.416 (0.574)	0.209 (0.36)	-0.352 (0.627)	0.126 (0.22)	0.501 (0.977)	0.914 (0.444)	0.907 (1.659)	0.406 (0.641)	-0.812 (0.673)	-0.116 (0.442)	0.338 (0.43)	0.704 (0.63)	0.269 (0.323)	-0.41 (0.831)
Age-at-menarche	0.208 (0.058)	0.216 (0.246)	1	-0.139 (0.111)	0.001 (0.216)	-0.345 (0.063)	-0.153 (0.106)	-0.125 (0.124)	0.076 (0.278)	-0.075 (0.102)	-0.426 (0.364)	-0.589 (0.506)	-0.118 (0.184)	-0.313 (0.141)	-0.027 (0.224)	-0.018 (0.098)	-0.051 (0.202)	-0.035 (0.074)	0.97 (13.878)	0.114 (0.094)	0.135 (0.142)	0.077 (0.095)	0.209 (0.154)	0.152 (0.052)	0.062 (0.256)	-0.204 (0.178)	-0.146 (0.371)	-0.215 (0.192)	0.271 (0.241)	0.089 (0.135)	0.167 (0.134)	-0.206 (0.106)	-0.068 (0.088)	0.215 (0.204)
Asthma	-0.304 (0.059)	0.292 (0.337)	-0.103 (0.058)	1	-0.097 (0.243)	0.177 (0.056)	0.106 (0.102)	0.12 (0.099)	-0.667 (0.391)	0.112 (0.099)	0.018 (0.269)	0.342 (0.438)	0.354 (0.18)	0.36 (0.158)	0.031 (0.221)	0.119 (0.09)	0.615 (0.282)	0.12 (0.087)	-0.654 (10.15)	-0.512 (0.111)	0.401 (0.183)	-0.106 (0.102)	-0.501 (0.187)	-0.015 (0.05)	-0.263 (0.291)	-0.195 (0.161)	-0.007 (0.384)	0.068 (0.17)	0.056 (0.2)	0.118 (0.128)	0.092 (0.14)	0.184 (0.121)	-0.022 (0.085)	-0.216 (0.25)
Alcohol use disorder	-0.355 (0.134)	0.786 (0.703)	-0.168 (0.132)	0.076 (0.148)	1	-0.123 (0.127)	0.098 (0.262)	0.197 (0.233)	-0.021 (0.548)	0.063 (0.21)	0.642 (0.451)	0.013 (0.741)	-0.039 (0.282)	0.17 (0.338)	0.726 (0.634)	-0.153 (0.208)	-0.113 (0.4)	0.486 (0.211)	0.139 (2.19)	-0.353 (0.218)	0.145 (0.319)	-0.16 (0.212)	0.455 (0.379)	0.046 (0.123)	-0.367 (0.551)	0.398 (0.268)	-0.309 (0.77)	0.6 (0.405)	0.748 (0.431)	-0.279 (0.277)	0.129 (0.312)	-0.281 (0.264)	-0.077 (0.183)	0.76 (0.576)
BMI	-0.278 (0.034)	0.366 (0.265)	-0.36 (0.038)	0.245 (0.038)	0.031 (0.077)	1	0.263 (0.063)	0.203 (0.064)	0.084 (0.136)	0.011 (0.056)	0.087 (0.143)	0.469 (0.395)	0.151 (0.103)	0.108 (0.077)	0.013 (0.134)	-0.068 (0.045)	0.186 (0.118)	0.203 (0.047)	-0.751 (32.708)	-0.113 (0.054)	-0.015 (0.082)	-0.404 (0.068)	-0.329 (0.105)	-0.059 (0.029)	0.006 (0.137)	0.483 (0.103)	0.095 (0.207)	-0.009 (0.092)	-0.127 (0.115)	0.171 (0.075)	-0.109 (0.069)	-0.035 (0.071)	0.158 (0.053)	0.079 (0.125)
Blood pressure (diastolic)	-0.199 (0.052)	0.069 (0.237)	-0.115 (0.059)	0.113 (0.06)	0.224 (0.131)	0.259 (0.037)	1	0.846 (0.095)	-0.089 (0.269)	0.074 (0.115)	-0.056 (0.264)	0.115 (0.34)	-0.195 (0.153)	0.072 (0.155)	0.11 (0.212)	-0.058 (0.096)	0.252 (0.231)	0.143 (0.092)	0.883 (18.342)	-0.012 (0.095)	-0.031 (0.144)	-0.115 (0.099)	-0.201 (0.171)	-0.052 (0.054)	0.116 (0.268)	0.889 (0.196)	-0.209 (0.409)	0.221 (0.185)	0.029 (0.258)	0.108 (0.137)	-0.241 (0.148)	-0.087 (0.119)	-0.049 (0.083)	0.031 (0.232)
Blood pressure (systolic)	-0.249 (0.055)	-0.044 (0.246)	-0.122 (0.055)	0.11 (0.061)	0.25 (0.13)	0.275 (0.035)	0.817 (0.045)	1	-0.249 (0.303)	0.132 (0.116)	0.101 (0.302)	0.007 (0.271)	-0.11 (0.151)	0.055 (0.153)	0.038 (0.211)	-0.046 (0.1)	0.39 (0.235)	0.036 (0.085)	0.92 (16.52)	-0.003 (0.106)	0.096 (0.153)	-0.061 (0.112)	-0.025 (0.165)	-0.033 (0.054)	0.206 (0.278)	0.958 (0.198)	-0.567 (0.673)	0.073 (0.183)	0.101 (0.241)	0.105 (0.125)	-0.159 (0.139)	-0.035 (0.12)	-0.075 (0.088)	0.238 (0.236)
Cannabis	0.341 (0.137)	-0.22 (0.554)	-0.001 (0.14)	-0.382 (0.158)	0.064 (0.336)	-0.197 (0.1)	-0.136 (0.162)	-0.328 (0.168)	1	0.608 (0.311)	-0.166 (0.74)	0.354 (0.595)	0.453 (0.42)	-0.498 (0.386)	0.355 (0.55)	0.133 (0.259)	-0.083 (0.517)	0.328 (0.238)	-0.676 (1.344)	-0.1 (0.205)	-0.398 (0.391)	-0.046 (0.194)	0.836 (0.452)	0.221 (0.14)	0.635 (0.546)	0.171 (0.373)	-0.263 (0.782)	-0.111 (0.342)	-0.448 (0.493)	0.078 (0.312)	-0.358 (0.356)	-0.15 (0.249)	-0.006 (0.186)	0.755 (0.514)
Cognitive performance	0.414 (0.056)	-0.192 (0.266)	-0.012 (0.064)	-0.021 (0.062)	-0.247 (0.137)	-0.147 (0.034)	-0.081 (0.064)	-0.096 (0.063)	0.339 (0.144)	1	-0.283 (0.279)	0.393 (0.427)	0.147 (0.172)	-0.143 (0.151)	-0.098 (0.209)	0.473 (0.099)	-0.149 (0.186)	0.026 (0.077)	0.868 (18.217)	-0.059 (0.08)	0.153 (0.137)	-0.028 (0.094)	0.203 (0.179)	0.015 (0.058)	0.264 (0.265)	0.048 (0.155)	-0.134 (0.4)	-0.19 (0.168)	0.104 (0.189)	0.252 (0.123)	0.028 (0.142)	-0.035 (0.109)	-0.013 (0.075)	-0.343 (0.206)
COPD	-0.512 (0.119)	0.584 (0.388)	-0.323 (0.15)	0.324 (0.136)	0.347 (0.179)	0.131 (0.073)	0.058 (0.114)	0.21 (0.112)	0.023 (0.318)	-0.134 (0.123)	1	-0.425 (0.71)	0.416 (0.373)	0.547 (0.401)	0.818 (0.76)	-0.656 (0.332)	0.145 (0.525)	0.27 (0.228)	0.26 (20.398)	-0.384 (0.299)	-0.082 (0.441)	-0.123 (0.281)	-0.809 (0.47)	0.032 (0.131)	-0.306 (0.704)	0.005 (0.317)	-0.148 (0.613)	0.701 (0.534)	0.198 (0.598)	0.118 (0.336)	0.263 (0.388)	0.15 (0.282)	-0.169 (0.252)	0.104 (0.605)
Cigarettes per day	-0.302 (0.09)	0.482 (0.428)	-0.22 (0.096)	0.338 (0.112)	0.325 (0.231)	0.277 (0.075)	0.099 (0.096)	0.113 (0.087)	0.051 (0.2)	-0.021 (0.1)	0.226 (0.224)	1	0.287 (0.46)	0.596 (0.586)	0.846 (0.915)	0.041 (0.309)	-0.314 (0.615)	0.852 (0.44)	0.325 (23.554)	-0.125 (0.328)	-0.054 (0.392)	-0.648 (0.565)	-0.358 (0.539)	0.224 (0.244)	0.269 (0.842)	0.485 (0.626)	0.742 (1.208)	0.582 (0.639)	0.21 (0.721)	0.042 (0.403)	-0.09 (0.453)	0.157 (0.379)	0.372 (0.405)	0.707 (0.774)
Depression	-0.307 (0.059)	0.631 (0.423)	-0.137 (0.059)	0.284 (0.064)	0.613 (0.163)	0.131 (0.032)	0.06 (0.06)	0.022 (0.055)	-0.012 (0.144)	-0.021 (0.064)	0.115 (0.141)	0.073 (0.087)	1	0.717 (0.255)	0.392 (0.357)	-0.051 (0.149)	0.094 (0.299)	0.4 (0.155)	-0.968 (17.837)	-0.066 (0.153)	0.127 (0.223)	-0.251 (0.147)	-0.902 (0.297)	-0.069 (0.09)	0.358 (0.449)	0.003 (0.241)	0.41 (0.667)	0.453 (0.247)	-0.216 (0.312)	0.373 (0.208)	0.05 (0.182)	0.942 (0.215)	-0.052 (0.131)	-0.883 (0.449)
Depressive symptoms	-0.33 (0.094)	0.672 (0.431)	-0.267 (0.091)	0.364 (0.105)	0.727 (0.26)	0.211 (0.061)	0.129 (0.091)	0.173 (0.091)	-0.141 (0.217)	-0.309 (0.092)	0.41 (0.194)	0.247 (0.136)	0.626 (0.098)	1	0.146 (0.325)	-0.2 (0.129)	0.479 (0.296)	0.334 (0.116)	-0.422 (32.589)	-0.199 (0.151)	0.167 (0.199)	-0.167 (0.119)	-0.554 (0.237)	0.084 (0.067)	-0.591 (0.474)	0.034 (0.217)	0.214 (0.495)	0.573 (0.303)	-0.404 (0.304)	0.114 (0.176)	-0.24 (0.199)	0.797 (0.154)	-0.193 (0.112)	-0.873 (0.371)
Drinks per week	0.088 (0.107)	0.385 (0.545)	0.185 (0.106)	-0.026 (0.117)	0.35 (0.267)	-0.073 (0.08)	-0.107 (0.104)	-0.145 (0.102)	0.791 (0.327)	0.259 (0.133)	0.311 (0.257)	0.173 (0.175)	0.041 (0.119)	0.12 (0.159)	1	0.1 (0.211)	-0.641 (0.535)	0.635 (0.281)	0.928 (27.328)	0.212 (0.24)	-0.129 (0.335)	0.262 (0.221)	-0.021 (0.339)	-0.128 (0.137)	-0.396 (0.606)	-0.181 (0.375)	0.835 (1.014)	-0.065 (0.386)	0.258 (0.529)	-0.148 (0.293)	0.154 (0.318)	-0.039 (0.253)	0.082 (0.174)	-0.117 (0.489)
EA	0.773 (0.052)	-0.5 (0.375)	0.016 (0.047)	-0.195 (0.044)	-0.382 (0.116)	-0.288 (0.026)	-0.223 (0.043)	-0.271 (0.04)	0.475 (0.152)	0.686 (0.051)	-0.377 (0.096)	-0.25 (0.073)	-0.157 (0.044)	-0.413 (0.073)	0.201 (0.086)	1	-0.201 (0.181)	-0.221 (0.069)	0.607 (19.206)	-0.077 (0.088)	0.073 (0.121)	0.128 (0.084)	0.175 (0.152)	0.077 (0.046)	0.639 (0.305)	-0.073 (0.135)	0.53 (0.515)	0.059 (0.151)	-0.048 (0.195)	-0.008 (0.12)	0.156 (0.117)	-0.052 (0.102)	0.013 (0.072)	-0.14 (0.209)
Eczema	-0.131 (0.086)	-0.066 (0.322)	-0.137 (0.078)	0.574 (0.136)	0.17 (0.199)	0.104 (0.051)	0.203 (0.092)	0.165 (0.086)	-0.001 (0.223)	0.014 (0.091)	0.25 (0.182)	0.037 (0.129)	0.233 (0.085)	0.128 (0.149)	0.086 (0.175)	-0.04 (0.06)	1	0.084 (0.137)	0.805 (22.579)	-0.034 (0.179)	0.731 (0.313)	-0.356 (0.207)	-0.215 (0.31)	-0.06 (0.099)	-0.28 (0.496)	-0.062 (0.305)	-0.091 (0.623)	0.54 (0.352)	-0.017 (0.357)	0.214 (0.25)	-0.146 (0.232)	0.205 (0.209)	-0.118 (0.156)	-0.376 (0.448)
Ever-smoker	-0.526 (0.044)	0.704 (0.299)	-0.075 (0.04)	0.237 (0.039)	0.597 (0.131)	0.245 (0.029)	0.105 (0.042)	0.083 (0.04)	0.321 (0.133)	-0.268 (0.048)	0.343 (0.085)	0.397 (0.086)	0.336 (0.05)	0.252 (0.075)	0.415 (0.109)	-0.414 (0.034)	0.095 (0.059)	1	-0.539 (35.731)	-0.083 (0.074)	-0.045 (0.128)	-0.103 (0.081)	-0.218 (0.117)	-0.01 (0.039)	0.259 (0.217)	0.101 (0.142)	0.249 (0.25)	0.316 (0.127)	-0.063 (0.152)	0.035 (0.091)	-0.13 (0.096)	0.133 (0.098)	0.027 (0.068)	0.026 (0.166)
Extraversion	-0.012 (0.162)	0.579 (0.79)	0.251 (0.158)	-0.313 (0.198)	-0.421 (0.472)	-0.068 (0.111)	0.339 (0.182)	0.297 (0.173)	0.037 (0.375)	0.252 (0.21)	0.246 (0.425)	0.08 (0.288)	-0.157 (0.147)	-0.368 (0.318)	0.689 (0.383)	0.23 (0.149)	-0.015 (0.258)	0.091 (0.125)	1	0.308 (14.453)	-0.899 (11.089)	0.957 (9.824)	0.64 (20.943)	-0.871 (20.036)	0.642 (15.052)	-0.83 (14.244)	-0.955 (8.873)	-0.385 (24.671)	-0.747 (27.763)	0.858 (31.682)	-0.771 (14.695)	-0.989 (6.67)	-0.161 (14.657)	0.876 (15.825)
FEV1	0.249 (0.055)	-0.679 (0.376)	0.075 (0.055)	-0.523 (0.07)	-0.26 (0.127)	-0.151 (0.036)	-0.072 (0.06)	-0.151 (0.053)	0.203 (0.131)	0.052 (0.056)	-0.345 (0.128)	-0.2 (0.097)	-0.144 (0.057)	-0.064 (0.094)	0.132 (0.11)	0.174 (0.041)	-0.146 (0.082)	-0.208 (0.041)	0.098 (0.17)	1	-0.145 (0.13)	0.223 (0.086)	0.26 (0.155)	-0.052 (0.049)	-0.029 (0.216)	-0.172 (0.145)	-0.007 (0.337)	-0.122 (0.162)	0.127 (0.181)	0.165 (0.143)	-0.063 (0.112)	-0.08 (0.099)	-0.013 (0.076)	0.265 (0.218)
Allergic rhinitis	0.041 (0.072)	0.378 (0.39)	-0.027 (0.081)	0.575 (0.121)	0.335 (0.194)	-0.041 (0.049)	-0.018 (0.082)	0.014 (0.075)	-0.535 (0.234)	0.145 (0.088)	-0.006 (0.19)	0.071 (0.12)	0.094 (0.078)	0.209 (0.113)	-0.175 (0.153)	0.112 (0.061)	0.583 (0.148)	-0.033 (0.066)	-0.374 (0.255)	-0.172 (0.071)	1	-0.05 (0.122)	0.087 (0.234)	0.036 (0.073)	-0.474 (0.411)	0.114 (0.239)	0.096 (0.481)	0.198 (0.239)	0.111 (0.282)	0.101 (0.189)	0.223 (0.187)	0.286 (0.16)	0.108 (0.122)	-0.411 (0.332)
HDL cholesterol	0.171 (0.058)	-0.029 (0.244)	0.088 (0.061)	-0.081 (0.065)	-0.078 (0.14)	-0.42 (0.058)	-0.172 (0.057)	-0.173 (0.056)	0.148 (0.139)	0.088 (0.062)	0.237 (0.143)	-0.402 (0.111)	-0.089 (0.053)	-0.185 (0.091)	0.226 (0.112)	0.211 (0.048)	-0.197 (0.086)	-0.07 (0.042)	0.24 (0.19)	0.219 (0.054)	-0.075 (0.087)	1	0.498 (0.139)	0.001 (0.054)	0.228 (0.256)	-0.227 (0.159)	-0.07 (0.352)	-0.261 (0.178)	-0.292 (0.231)	-0.124 (0.121)	0.326 (0.113)	-0.175 (0.102)	0.035 (0.075)	0.221 (0.193)
Self-rated health	0.547 (0.069)	-0.655 (0.478)	0.185 (0.072)	-0.545 (0.073)	-0.371 (0.176)	-0.39 (0.046)	-0.279 (0.067)	-0.262 (0.07)	0.319 (0.193)	0.352 (0.077)	-0.531 (0.171)	-0.387 (0.118)	-0.63 (0.081)	-0.665 (0.108)	0.21 (0.131)	0.541 (0.06)	-0.177 (0.101)	-0.401 (0.053)	0.274 (0.22)	0.315 (0.062)	-0.162 (0.102)	0.401 (0.072)	1	-0.045 (0.085)	0.192 (0.398)	-0.056 (0.275)	0.492 (0.69)	-0.831 (0.323)	0.569 (0.311)	0.027 (0.22)	0.455 (0.195)	-0.466 (0.184)	-0.284 (0.117)	0.406 (0.357)
Height	0.217 (0.031)	-0.18 (0.177)	0.183 (0.037)	-0.081 (0.041)	-0.246 (0.088)	-0.112 (0.022)	-0.057 (0.036)	-0.097 (0.035)	0.161 (0.091)	0.128 (0.04)	-0.088 (0.077)	0.04 (0.054)	-0.099 (0.036)	-0.04 (0.051)	-0.034 (0.064)	0.193 (0.026)	-0.058 (0.06)	-0.081 (0.024)	0.073 (0.118)	0.114 (0.033)	-0.008 (0.05)	0.072 (0.042)	0.092 (0.048)	1	0.04 (0.127)	-0.011 (0.086)	0.314 (0.336)	0.022 (0.084)	0.017 (0.1)	0.149 (0.066)	-0.072 (0.067)	0.039 (0.048)	-0.1 (0.046)	-0.088 (0.121)
Household income	0.638 (0.092)	-0.176 (0.329)	0.033 (0.091)	-0.126 (0.085)	-0.425 (0.207)	-0.235 (0.052)	-0.279 (0.092)	-0.212 (0.091)	0.753 (0.232)	0.502 (0.078)	-0.402 (0.179)	0.125 (0.13)	-0.208 (0.081)	-0.645 (0.149)	0.229 (0.167)	0.732 (0.08)	-0.019 (0.12)	-0.255 (0.065)	0.412 (0.262)	0.095 (0.075)	-0.131 (0.112)	0.15 (0.08)	0.489 (0.107)	0.153 (0.054)	1	-0.15 (0.373)	-0.858 (0.618)	-0.422 (0.509)	-0.085 (0.482)	0.369 (0.376)	-0.058 (0.334)	-0.111 (0.313)	0.094 (0.21)	-0.141 (0.557)
Hypertension	-0.236 (0.084)	0.711 (0.379)	-0.175 (0.097)	0.023 (0.087)	0.177 (0.135)	0.423 (0.061)	0.659 (0.108)	0.826 (0.119)	-0.175 (0.211)	-0.072 (0.091)	0.184 (0.136)	0.126 (0.136)	0.051 (0.087)	0.065 (0.133)	-0.051 (0.167)	-0.182 (0.071)	-0.045 (0.121)	0.138 (0.062)	0.234 (0.309)	-0.17 (0.076)	0.106 (0.117)	-0.23 (0.089)	-0.217 (0.121)	-0.047 (0.051)	-0.221 (0.133)	1	-0.698 (0.717)	-0.015 (0.293)	0.386 (0.323)	0.025 (0.205)	-0.118 (0.218)	-0.102 (0.192)	0.417 (0.146)	-0.443 (0.394)
Individual income	0.587 (0.13)	0.046 (0.398)	-0.116 (0.1)	-0.024 (0.111)	-0.206 (0.255)	-0.09 (0.067)	-0.296 (0.112)	-0.323 (0.116)	0.19 (0.268)	0.393 (0.119)	0.151 (0.209)	-0.109 (0.179)	-0.064 (0.116)	-0.299 (0.152)	0.05 (0.21)	0.647 (0.118)	0.016 (0.149)	-0.276 (0.092)	0.149 (0.347)	0.197 (0.106)	-0.023 (0.156)	0.19 (0.112)	0.241 (0.136)	0.16 (0.075)	0.35 (0.167)	0.011 (0.167)	1	-0.18 (0.567)	0.049 (0.753)	-0.381 (0.573)	0.398 (0.536)	-0.342 (0.501)	0.033 (0.289)	0.507 (0.775)
Migraine	-0.328 (0.076)	0.44 (0.414)	0.014 (0.076)	0.119 (0.079)	0.205 (0.197)	-0.032 (0.046)	0.131 (0.079)	0.099 (0.082)	-0.254 (0.174)	-0.221 (0.077)	0.312 (0.173)	0.203 (0.137)	0.317 (0.077)	0.377 (0.143)	-0.099 (0.159)	-0.195 (0.057)	0.336 (0.119)	0.231 (0.058)	0.058 (0.221)	-0.157 (0.075)	0.096 (0.106)	-0.041 (0.083)	-0.527 (0.113)	0.004 (0.044)	-0.221 (0.12)	-0.087 (0.128)	-0.177 (0.149)	1	0.144 (0.366)	0.202 (0.221)	0.079 (0.191)	0.514 (0.224)	0.133 (0.15)	-0.756 (0.467)
Morning person	-0.052 (0.078)	-0.077 (0.295)	0.242 (0.085)	0.075 (0.087)	-0.108 (0.19)	-0.057 (0.052)	-0.035 (0.088)	0.039 (0.091)	-0.377 (0.203)	-0.023 (0.079)	0.054 (0.175)	0.016 (0.136)	-0.015 (0.084)	-0.14 (0.128)	0.02 (0.17)	-0.094 (0.055)	-0.078 (0.12)	-0.088 (0.065)	0.058 (0.285)	0.041 (0.076)	-0.026 (0.124)	-0.143 (0.085)	0.109 (0.101)	0.081 (0.049)	-0.108 (0.115)	0.017 (0.12)	-0.096 (0.161)	0.09 (0.12)	1	0.215 (0.243)	0.165 (0.262)	-0.318 (0.225)	-0.118 (0.188)	0.632 (0.477)
Number of children	-0.499 (0.066)	0.342 (0.367)	-0.114 (0.076)	0.112 (0.073)	0.047 (0.169)	0.134 (0.041)	-0.049 (0.067)	-0.029 (0.066)	0.019 (0.162)	-0.08 (0.068)	0.008 (0.134)	0.221 (0.121)	0.109 (0.074)	0.057 (0.107)	0.204 (0.145)	-0.065 (0.047)	-0.027 (0.096)	0.153 (0.05)	0.102 (0.217)	0.09 (0.07)	0.077 (0.093)	-0.063 (0.069)	-0.061 (0.08)	0.019 (0.041)	0.016 (0.103)	0.031 (0.098)	-0.019 (0.118)	0.048 (0.088)	0.13 (0.096)	1	0.118 (0.169)	-0.016 (0.128)	0.131 (0.106)	0.546 (0.333)
Myopia	0.189 (0.061)	-0.17 (0.266)	-0.007 (0.068)	0.036 (0.076)	-0.308 (0.168)	-0.136 (0.041)	-0.096 (0.065)	-0.072 (0.07)	-0.164 (0.176)	0.337 (0.075)	0.033 (0.148)	-0.085 (0.113)	0.105 (0.061)	-0.094 (0.108)	0.06 (0.125)	0.27 (0.05)	0.137 (0.091)	-0.124 (0.048)	-0.301 (0.242)	0.059 (0.071)	0.279 (0.1)	0.112 (0.072)	0.213 (0.088)	0.013 (0.047)	0.199 (0.105)	-0.146 (0.098)	0.184 (0.126)	-0.026 (0.082)	0.127 (0.097)	-0.022 (0.078)	1	-0.01 (0.137)	-0.051 (0.114)	0.214 (0.273)
Neuroticism	-0.234 (0.061)	0.66 (0.411)	-0.086 (0.055)	0.281 (0.072)	0.399 (0.158)	0.054 (0.039)	0.005 (0.064)	0.008 (0.065)	-0.01 (0.146)	-0.139 (0.066)	0.106 (0.149)	0.124 (0.091)	0.812 (0.073)	0.958 (0.111)	-0.055 (0.119)	-0.209 (0.053)	0.164 (0.084)	0.199 (0.055)	-0.454 (0.214)	-0.08 (0.061)	0.243 (0.082)	-0.08 (0.064)	-0.478 (0.074)	-0.104 (0.034)	-0.174 (0.095)	0.032 (0.097)	-0.368 (0.115)	0.366 (0.085)	0.007 (0.098)	0.098 (0.077)	0.08 (0.071)	1	-0.114 (0.09)	-0.943 (0.27)
Non-HDL cholesterol	-0.187 (0.046)	0.438 (0.292)	-0.046 (0.046)	0.05 (0.049)	0.16 (0.105)	0.146 (0.032)	-0.05 (0.043)	-0.022 (0.043)	0.067 (0.099)	-0.053 (0.053)	0.051 (0.102)	0.16 (0.075)	0.121 (0.049)	-0.003 (0.072)	-0.061 (0.088)	-0.178 (0.036)	-0.084 (0.063)	0.143 (0.038)	-0.079 (0.144)	-0.121 (0.044)	0.016 (0.063)	-0.019 (0.058)	-0.18 (0.052)	-0.116 (0.027)	-0.066 (0.067)	0.179 (0.076)	-0.141 (0.091)	0.109 (0.068)	0.008 (0.075)	0.123 (0.06)	-0.062 (0.058)	0.03 (0.044)	1	0.254 (0.181)
Subjective well-being	0.075 (0.074)	-0.333 (0.454)	0.139 (0.078)	-0.254 (0.102)	-0.397 (0.217)	-0.061 (0.049)	-0.002 (0.086)	0.1 (0.074)	-0.165 (0.214)	-0.09 (0.082)	-0.401 (0.192)	0.005 (0.127)	-0.71 (0.104)	-0.782 (0.148)	-0.049 (0.149)	0.076 (0.061)	-0.181 (0.124)	-0.175 (0.062)	0.639 (0.27)	0.082 (0.084)	-0.136 (0.111)	0.158 (0.092)	0.505 (0.099)	-0.039 (0.054)	0.266 (0.122)	-0.182 (0.127)	0.392 (0.162)	-0.24 (0.115)	0.328 (0.142)	0.062 (0.101)	-0.043 (0.102)	-0.632 (0.077)	0.051 (0.067)	1
Note. Genetic correlation estimates from direct genetic effects and population effect meta-analysis summary statistics. Each cell represents the genetic correlation of the phenotype of the row against the phenotype of the column, estimated using GenomicSEM. The lower triangle contains the genetic correlation estimates using population effects. The upper triangle contains the genetic correlation estimates using direct genetic effects (DGEs). The numbers in parenthesis are the standard errors.

### Sheet: Supplementary Table 7
Note. Differences between genetic correlations estimated from direct genetic effects (DGEs) and population effects. Results are filtered to only include phenotypes where effective N > 5000 for the direct effects sumstats. P-values for differences between genetic correlations computed using DGEs and population effects were computed from a likelihood ratio test using GenomicSEM (Methods). Bnajmini-Hochberg adjusted P-values are calculated based on this subset of phenotypes.
Phenotype 1	Phenotype 2	DGE-DGE corr.	S.E.	Pop-pop corr.	S.E.	p-value	-log10(p)	Adjusted p-value
BMI	EA	-0.0675516	0.0447569	-0.287824	0.0261249	5.32954e-11	10.2733	2.31835e-08
FEV1	Height	-0.0515364	0.0487053	0.113505	0.0328082	1.07776e-08	7.96748	2.34412e-06
Cognitive performance	Ever-smoker	0.0256324	0.0766063	-0.268484	0.0481775	2.48404e-06	5.60484	0.000360186
Age at first birth (women)	Drinks-per-week	-0.689209	0.47496	0.0879918	0.107127	4.35789e-06	5.36072	0.00047392
Asthma	EA	0.118822	0.0897835	-0.195417	0.0443006	8.08948e-06	5.09208	0.000703785
EA	Height	0.0768923	0.0459269	0.193442	0.0256961	1.01552e-05	4.99331	0.000736252
Height	Neuroticism	0.0386078	0.0480217	-0.104051	0.034436	2.84687e-05	4.54563	0.00176913
BMI	Cognitive performance	0.0112251	0.0564201	-0.14715	0.0341468	5.18604e-05	4.28516	0.00281991
EA	Non-HDL cholesterol	0.0127012	0.0724376	-0.177932	0.0361628	0.000121296	3.91615	0.00586263
EA	Ever-smoker	-0.220774	0.0694867	-0.413881	0.034376	0.000136457	3.86501	0.00593587
EA	FEV1	-0.0768466	0.0879704	0.174323	0.0407153	0.000193939	3.71234	0.00766939
BPS	EA	-0.0455983	0.100124	-0.270635	0.0398405	0.000280583	3.55194	0.0101712
Cognitive performance	Height	0.0146862	0.0578796	0.128455	0.0398841	0.000305932	3.51438	0.010237
Household income	Individual income	-0.858302	0.61798	0.34965	0.167133	0.00059522	3.22532	0.0180861
Ever-smoker	Household income	0.259294	0.216532	-0.255395	0.0652853	0.000626697	3.20294	0.0180861
Cognitive performance	Number of children	0.25228	0.123388	-0.0799116	0.0680387	0.000665237	3.17702	0.0180861
Height	Number of children	0.148726	0.0656262	0.0190944	0.0412053	0.00072324	3.14072	0.0185064
EA	Self-rated health	0.175436	0.151511	0.540675	0.0597455	0.000862162	3.06441	0.0208356
Age at first birth (women)	Height	0.0775897	0.0656874	0.217154	0.0307975	0.00106141	2.97412	0.0243007
BMI	Height	-0.0591995	0.0293972	-0.112135	0.0223879	0.00119665	2.92203	0.0260272
Age at first birth (women)	Neuroticism	0.0758785	0.134749	-0.233975	0.0609495	0.00163762	2.78579	0.0339221
Ever-smoker	Height	-0.00954555	0.0385292	-0.0806645	0.023613	0.00186666	2.72894	0.0369089
Ever-smoker	Individual income	0.248568	0.249985	-0.275908	0.0921263	0.0029616	2.52847	0.0556891
Cognitive performance	Myopia	0.0276846	0.142164	0.337109	0.0753651	0.0030725	2.51251	0.0556891
BPD	Depression	-0.194589	0.153367	0.060149	0.0596545	0.0058792	2.23068	0.102298
BPD	EA	-0.0580822	0.0957471	-0.222963	0.0433403	0.00644158	2.19101	0.107773
Drinks-per-week	Eczema	-0.641231	0.534627	0.0859585	0.174865	0.00768007	2.11463	0.121826
Self-rated health	Height	-0.0447463	0.0850903	0.0916502	0.0483567	0.00793495	2.10046	0.121826
BPS	Cognitive performance	0.132413	0.116038	-0.0958813	0.0628156	0.00812174	2.09035	0.121826
Ever-smoker	Non-HDL cholesterol	0.0271089	0.067598	0.142953	0.0378735	0.00857868	2.06658	0.124391
EA	Migraine	0.0589355	0.151208	-0.194509	0.0572061	0.0116075	1.93526	0.154982
Cognitive performance	EA	0.472541	0.0985573	0.685516	0.0509813	0.0118504	1.92627	0.154982
HDL cholesterol	Myopia	0.325592	0.113056	0.112174	0.0716339	0.0119027	1.92436	0.154982
Neuroticism	Non-HDL cholesterol	-0.113934	0.0904803	0.0295881	0.0436937	0.0121135	1.91673	0.154982
Depressive symptoms	Height	0.0835922	0.0672267	-0.0402282	0.0513386	0.0129166	1.88885	0.160535
Ever-smoker	FEV1	-0.0831273	0.074074	-0.207988	0.0408039	0.0140014	1.85383	0.169183
Number of children	Subjective well-being	0.546492	0.332977	0.0622084	0.101163	0.0154364	1.81145	0.181482
Cigarettes per day	Ever-smoker	0.851876	0.440179	0.396814	0.0855339	0.0170277	1.76884	0.192501
Hypertension	Non-HDL cholesterol	0.4168	0.145689	0.179351	0.0763337	0.0172587	1.76299	0.192501
HDL cholesterol	Height	0.00115281	0.0540611	0.0720879	0.0423841	0.0187202	1.72769	0.203582
Migraine	Subjective well-being	-0.75648	0.466726	-0.239574	0.114775	0.0202973	1.69256	0.212309
BMI	Household income	0.0056561	0.136586	-0.234931	0.0516214	0.0207997	1.68194	0.212309
BPS	Household income	0.206289	0.278012	-0.212462	0.0911564	0.0212601	1.67243	0.212309
Cigarettes per day	Height	0.223782	0.243991	0.0399588	0.054384	0.0219075	1.65941	0.212309
Cognitive performance	Drinks-per-week	-0.0983802	0.208642	0.259396	0.13297	0.0223273	1.65116	0.212309
Depression	Household income	0.358301	0.449436	-0.208146	0.0808359	0.0224511	1.64876	0.212309
BMI	Neuroticism	-0.0353273	0.0709702	0.0538092	0.0386261	0.0237108	1.62505	0.219451
Depression	Non-HDL cholesterol	-0.0519957	0.130796	0.121353	0.0485147	0.0270407	1.56798	0.245056
BPD	Household income	0.115913	0.267862	-0.278768	0.0915065	0.0296544	1.52791	0.259425
Asthma	Ever-smoker	0.119857	0.0866524	0.237204	0.0390626	0.0298189	1.52551	0.259425
Cognitive performance	Cigarettes per day	0.392733	0.427127	-0.0208352	0.0996032	0.0337244	1.47206	0.287649
Depressive symptoms	EA	-0.199665	0.128577	-0.413223	0.0727085	0.0348497	1.4578	0.291531
BMI	Subjective well-being	0.0785626	0.124633	-0.0614794	0.0493864	0.0367426	1.43483	0.301566
Self-rated health	Morning person	0.569247	0.310827	0.109204	0.101026	0.0378865	1.42152	0.305196
Age-at-menarche	Number of children	0.0891614	0.134948	-0.113739	0.0761626	0.0387666	1.41154	0.305401
Depressive symptoms	Non-HDL cholesterol	-0.193418	0.111902	-0.00330729	0.0720019	0.039803	1.40008	0.305401
Eczema	Myopia	-0.146241	0.232218	0.136824	0.0906683	0.0400181	1.39774	0.305401
BPS	Self-rated health	-0.0247427	0.164721	-0.261941	0.0696876	0.0424284	1.37234	0.314097
Height	Myopia	-0.0724949	0.0668061	0.0127281	0.0468596	0.0426016	1.37057	0.314097
Cigarettes per day	Subjective well-being	0.707369	0.77366	0.0047904	0.126718	0.0457306	1.33979	0.331547
EA	Neuroticism	-0.0519	0.102488	-0.209123	0.0528111	0.048161	1.3173	0.339095
Age-at-menarche	Migraine	-0.214566	0.19195	0.0136907	0.0756876	0.0487958	1.31162	0.339095
Neuroticism	Subjective well-being	-0.942669	0.269807	-0.631989	0.0772534	0.0491103	1.30883	0.339095
HDL cholesterol	Migraine	-0.260991	0.178292	-0.0407947	0.0834483	0.0500572	1.30053	0.340233
BPD	Cognitive performance	0.074461	0.115008	-0.0813065	0.0639093	0.052133	1.28289	0.34566
Hypertension	Individual income	-0.698009	0.71671	0.0110479	0.166788	0.0524449	1.2803	0.34566
Morning person	Neuroticism	-0.318127	0.224702	0.00675377	0.0984825	0.0548541	1.26079	0.351772
FEV1	Non-HDL cholesterol	-0.0127375	0.0755926	-0.12118	0.0440527	0.0552049	1.25802	0.351772
Ever-smoker	Subjective well-being	0.0258079	0.165677	-0.174541	0.0623662	0.0560288	1.25159	0.351772
Depression	HDL cholesterol	-0.25096	0.147477	-0.08861	0.0531209	0.0574817	1.24047	0.351772
Asthma	BMI	0.176837	0.0561242	0.244864	0.0382721	0.0581406	1.23552	0.351772
Cognitive performance	Individual income	-0.134253	0.400271	0.393213	0.119468	0.0589141	1.22978	0.351772
BPS	Height	-0.0331135	0.0543993	-0.096512	0.0353107	0.059033	1.22891	0.351772
BMI	BPS	0.203322	0.0637185	0.274505	0.035322	0.0601604	1.22069	0.353646
Ever-smoker	Self-rated health	-0.217542	0.116755	-0.400827	0.0528003	0.0622139	1.20611	0.36084
Depression	Number of children	0.372813	0.207867	0.10877	0.0737969	0.0639655	1.19405	0.361987
BPS	FEV1	-0.00343226	0.105808	-0.15084	0.0526438	0.0645283	1.19025	0.361987
Asthma	Height	-0.0146494	0.0497497	-0.0807652	0.0405871	0.064908	1.1877	0.361987
BMI	Individual income	0.0949199	0.206537	-0.0903972	0.067088	0.0660653	1.18003	0.363777
Age at first birth (women)	Cognitive performance	0.194429	0.140451	0.413805	0.056086	0.0711105	1.14807	0.386663
BPD	Myopia	-0.241324	0.147736	-0.0961315	0.0650428	0.0722322	1.14127	0.387914
Age-at-menarche	Myopia	0.166987	0.133889	-0.0068454	0.068283	0.0767257	1.11506	0.407021
ADHD	Height	0.126409	0.219879	-0.180387	0.176884	0.0776847	1.10966	0.407143
Non-HDL cholesterol	Subjective well-being	0.2538	0.181477	0.051121	0.067205	0.0815621	1.08851	0.422069
ADHD	Allergic rhinitis	-0.415978	0.574486	0.378446	0.3901	0.0828671	1.08162	0.422069
Cognitive performance	Subjective well-being	-0.343142	0.206309	-0.0903966	0.0815386	0.0834435	1.07861	0.422069
Age-at-menarche	Cigarettes per day	-0.588781	0.506447	-0.219618	0.0956502	0.0846281	1.07249	0.42314
Asthma	Hypertension	-0.194914	0.160949	0.0230244	0.0868136	0.0888132	1.05152	0.43902
Depression	Self-rated health	-0.902416	0.296667	-0.629819	0.0812059	0.0904811	1.04344	0.441155
BMI	Depressive symptoms	0.108048	0.0771264	0.211434	0.0613227	0.0915731	1.03823	0.441155
Allergic rhinitis	Self-rated health	0.0873559	0.234316	-0.162183	0.101833	0.0944951	1.02459	0.441155
Cigarettes per day	Individual income	0.742034	1.20828	-0.108725	0.17943	0.0950703	1.02195	0.441155
Self-rated health	Myopia	0.454586	0.195139	0.212533	0.0877727	0.0952096	1.02132	0.441155
BPD	Hypertension	0.889207	0.195735	0.659268	0.108487	0.09533	1.02077	0.441155
Drinks-per-week	Individual income	0.834937	1.0142	0.0495998	0.209722	0.0967381	1.0144	0.441609
Depressive symptoms	Eczema	0.478574	0.295599	0.127766	0.149392	0.0974584	1.01118	0.441609
BPS	Eczema	0.390337	0.235274	0.165254	0.0855592	0.106533	0.972517	0.472984
Age-at-menarche	Neuroticism	-0.205798	0.10616	-0.0859852	0.0553498	0.107623	0.968095	0.472984
EA	Subjective well-being	-0.13992	0.208623	0.0757163	0.060593	0.107645	0.968008	0.472984
BPS	HDL cholesterol	-0.0608598	0.111762	-0.17267	0.0564572	0.109435	0.960843	0.476043
Asthma	Cognitive performance	0.112328	0.0989972	-0.0211704	0.0618539	0.113916	0.943414	0.487976
Age at first birth (women)	Asthma	-0.139194	0.150173	-0.303702	0.0590108	0.114422	0.94149	0.487976
Allergic rhinitis	Subjective well-being	-0.410856	0.332218	-0.135766	0.110512	0.115665	0.9368	0.488486
Depressive symptoms	Individual income	0.214341	0.495476	-0.299364	0.152249	0.118784	0.925241	0.496838
Self-rated health	Migraine	-0.831355	0.323094	-0.526849	0.113256	0.120232	0.919981	0.498103
Age at first birth (women)	EA	0.598556	0.156512	0.773364	0.0524712	0.123401	0.908683	0.502683
ADHD	Depression	-0.157063	0.542177	0.630586	0.423391	0.123648	0.907812	0.502683
Drinks-per-week	Household income	-0.396473	0.606122	0.229481	0.167196	0.124955	0.903247	0.50329
BPD	Number of children	0.108355	0.136561	-0.0486338	0.0673697	0.127282	0.895234	0.503593
Cigarettes per day	Drinks-per-week	0.845967	0.914631	0.173232	0.175013	0.128473	0.891188	0.503593
Cognitive performance	HDL cholesterol	-0.0283439	0.0941526	0.0876634	0.0617464	0.129279	0.888473	0.503593
Age-at-menarche	Allergic rhinitis	0.134619	0.141733	-0.0269917	0.080989	0.129721	0.88699	0.503593
Drinks-per-week	Number of children	-0.147752	0.29339	0.20365	0.144587	0.131773	0.880174	0.503593
Hypertension	Morning person	0.386413	0.322581	0.0165841	0.119638	0.131976	0.879504	0.503593
Depression	Drinks-per-week	0.392065	0.35672	0.0410819	0.119119	0.135718	0.867362	0.511477
Ever-smoker	Number of children	0.0348709	0.0909841	0.152751	0.0504727	0.136427	0.8651	0.511477
Age at first birth (women)	Hypertension	-0.508758	0.223327	-0.235785	0.0840083	0.138227	0.859408	0.511477
Drinks-per-week	Height	-0.127783	0.136622	-0.0341782	0.0644522	0.138746	0.857781	0.511477
ADHD	Morning person	-0.811553	0.672565	-0.076597	0.29545	0.140998	0.850786	0.515414
ADHD	Myopia	0.338111	0.430038	-0.169813	0.265774	0.142553	0.846025	0.516753
Household income	Number of children	0.368582	0.375963	0.0160763	0.102939	0.147671	0.830704	0.528188
Cognitive performance	FEV1	-0.0592511	0.0803865	0.0524444	0.0560637	0.148136	0.829341	0.528188
Asthma	Allergic rhinitis	0.400733	0.183006	0.57461	0.120964	0.150049	0.823767	0.530661
Cigarettes per day	EA	0.0409593	0.309316	-0.250023	0.0730217	0.152698	0.816168	0.535673
EA	Eczema	-0.200981	0.181162	-0.0400099	0.0598505	0.155137	0.809285	0.538707
Height	Household income	0.0403449	0.12652	0.153387	0.0539587	0.156039	0.806766	0.538707
BPD	Drinks-per-week	0.1103	0.211894	-0.106777	0.104105	0.157852	0.80175	0.540674
Cognitive performance	Depressive symptoms	-0.142903	0.150972	-0.308648	0.0919089	0.163078	0.787605	0.554209
Eczema	Number of children	0.213945	0.249544	-0.0270995	0.0956222	0.165988	0.779924	0.55826
FEV1	Myopia	-0.0634577	0.11229	0.058764	0.0706704	0.166836	0.777709	0.55826
EA	Myopia	0.156306	0.116998	0.269903	0.0501074	0.170258	0.768893	0.56536
Allergic rhinitis	Household income	-0.474086	0.4108	-0.131122	0.111582	0.173138	0.761609	0.567314
Myopia	Subjective well-being	0.213502	0.273111	-0.0427035	0.102019	0.173454	0.760814	0.567314
BPS	Depression	-0.10977	0.151042	0.0220558	0.0550865	0.177183	0.751578	0.575184
Age-at-menarche	Drinks-per-week	-0.0267366	0.223584	0.184943	0.105977	0.184267	0.734553	0.593635
Age at first birth (women)	Individual income	-0.0430385	0.479515	0.586986	0.130023	0.186806	0.728608	0.593635
Drinks-per-week	Ever-smoker	0.635221	0.280532	0.414915	0.10911	0.186961	0.728249	0.593635
Cognitive performance	Depression	0.147402	0.172257	-0.0207886	0.063674	0.192845	0.714792	0.605545
BPS	Number of children	0.104995	0.125135	-0.0292495	0.0662995	0.193939	0.712335	0.605545
BMI	Cigarettes per day	0.468934	0.394969	0.276775	0.0750815	0.194888	0.710215	0.605545
BMI	Ever-smoker	0.202918	0.0467696	0.245451	0.0290099	0.196505	0.706627	0.606237
Depression	Individual income	0.409987	0.66696	-0.0639849	0.116491	0.198949	0.701258	0.609457
Self-rated health	Non-HDL cholesterol	-0.284473	0.116966	-0.17993	0.0518831	0.211912	0.673845	0.644627
ADHD	Number of children	-0.115824	0.441947	0.342376	0.366652	0.216156	0.665232	0.652615
Cognitive performance	Eczema	-0.14901	0.186388	0.0142923	0.0909264	0.217538	0.662464	0.652615
EA	HDL cholesterol	0.127597	0.0837557	0.210768	0.0477514	0.224567	0.648655	0.663988
HDL cholesterol	Neuroticism	-0.175128	0.101512	-0.0799695	0.0642739	0.225755	0.646362	0.663988
Eczema	HDL cholesterol	-0.35602	0.206509	-0.19743	0.0864259	0.228056	0.641958	0.663988
HDL cholesterol	Individual income	-0.0703801	0.352412	0.189792	0.111804	0.229454	0.639304	0.663988
Cognitive performance	Self-rated health	0.202591	0.179136	0.352238	0.0765056	0.229855	0.638546	0.663988
Depressive symptoms	Neuroticism	0.796659	0.154465	0.958306	0.11062	0.232006	0.634501	0.663988
Asthma	Non-HDL cholesterol	-0.0216026	0.0846627	0.0502577	0.0490511	0.234465	0.629923	0.663988
Height	Individual income	0.313838	0.336308	0.159997	0.0754769	0.234638	0.629602	0.663988
FEV1	Subjective well-being	0.26532	0.21835	0.0819573	0.0843236	0.235975	0.627135	0.663988
Household income	Subjective well-being	-0.140886	0.556628	0.265925	0.12193	0.23899	0.621621	0.663988
Cigarettes per day	Migraine	0.582483	0.638591	0.203471	0.136528	0.239591	0.620529	0.663988
Cognitive performance	Neuroticism	-0.0349391	0.109402	-0.139267	0.0661139	0.239646	0.620429	0.663988
Cigarettes per day	Non-HDL cholesterol	0.371627	0.404697	0.159636	0.0745864	0.24727	0.606829	0.679659
Household income	Myopia	-0.0584331	0.333867	0.199094	0.104819	0.249105	0.603617	0.679659
Age at first birth (women)	BMI	-0.21522	0.0784932	-0.278043	0.0336638	0.24999	0.602078	0.679659
Household income	Non-HDL cholesterol	0.0938485	0.21009	-0.0657207	0.0673998	0.251716	0.599088	0.680103
BMI	Eczema	0.186483	0.117535	0.103832	0.0511211	0.253429	0.596144	0.680504
HDL cholesterol	Morning person	-0.292279	0.231114	-0.143358	0.0850605	0.261675	0.582238	0.696215
Depressive symptoms	Morning person	-0.403682	0.303751	-0.139839	0.128145	0.265866	0.575337	0.696215
Individual income	Number of children	-0.380547	0.572519	-0.0185444	0.118447	0.265893	0.575293	0.696215
Eczema	Migraine	0.539634	0.351788	0.336332	0.119127	0.266974	0.573532	0.696215
Depressive symptoms	FEV1	-0.198983	0.151155	-0.0642941	0.0937089	0.268739	0.570669	0.696215
Drinks-per-week	Non-HDL cholesterol	0.0817481	0.173962	-0.0608089	0.0884021	0.268883	0.570437	0.696215
Allergic rhinitis	Non-HDL cholesterol	0.107641	0.121859	0.0156196	0.0632847	0.270878	0.567226	0.69723
Depression	EA	-0.050689	0.149111	-0.156902	0.043588	0.277424	0.556856	0.703949
Asthma	Neuroticism	0.183515	0.120849	0.280579	0.0718436	0.278286	0.555509	0.703949
Cigarettes per day	Depressive symptoms	0.595935	0.58569	0.247405	0.135559	0.278588	0.555037	0.703949
BPD	Neuroticism	-0.08729	0.11948	0.00496649	0.0637872	0.280872	0.551491	0.703949
Morning person	Non-HDL cholesterol	-0.117951	0.187784	0.00816783	0.0746634	0.28158	0.550399	0.703949
Migraine	Neuroticism	0.514019	0.224428	0.366333	0.0852314	0.283674	0.54718	0.705133
Cigarettes per day	Eczema	-0.313951	0.614818	0.0365603	0.128902	0.28623	0.543285	0.707443
BPS	Depressive symptoms	0.054507	0.153444	0.172744	0.0911784	0.289098	0.538955	0.710495
Number of children	Neuroticism	-0.0162326	0.127797	0.0976401	0.0765372	0.291837	0.53486	0.712225
Age at first birth (women)	Myopia	0.0756174	0.156995	0.189024	0.0612347	0.293119	0.532956	0.712225
Migraine	Number of children	0.201834	0.220781	0.0483983	0.0880295	0.296544	0.527911	0.712225
Number of children	Myopia	0.117948	0.168779	-0.0215302	0.0782804	0.296863	0.527444	0.712225
BMI	Drinks-per-week	0.0128994	0.134044	-0.0734149	0.079796	0.298458	0.525117	0.712225
BPS	Drinks-per-week	0.0379256	0.211326	-0.144656	0.101984	0.299626	0.523421	0.712225
BMI	Morning person	-0.127398	0.114851	-0.0568837	0.0524322	0.304769	0.516029	0.717041
BPS	Subjective well-being	0.23847	0.236434	0.100244	0.074437	0.304949	0.515773	0.717041
Height	Morning person	0.0172689	0.0999446	0.0814148	0.0491067	0.30875	0.510394	0.722076
Cognitive performance	Household income	0.26449	0.265433	0.502086	0.0782515	0.312441	0.505232	0.725845
Ever-smoker	Neuroticism	0.133204	0.0976904	0.198631	0.0545064	0.315596	0.500869	0.725845
Migraine	Myopia	0.0792917	0.191185	-0.0256776	0.0820041	0.317451	0.498323	0.725845
Depressive symptoms	Myopia	-0.23973	0.198939	-0.0941934	0.108427	0.320339	0.49439	0.725845
ADHD	Household income	0.501484	0.976601	-0.176401	0.329234	0.32069	0.493915	0.725845
Ever-smoker	Migraine	0.316223	0.126904	0.230941	0.0577453	0.322538	0.491419	0.725845
Morning person	Subjective well-being	0.63224	0.476803	0.327884	0.14206	0.323073	0.4907	0.725845
Allergic rhinitis	Height	0.03597	0.072708	-0.00845129	0.0496611	0.3244	0.488919	0.725845
Drinks-per-week	Self-rated health	-0.0213677	0.338686	0.209747	0.130951	0.326141	0.486594	0.725845
EA	Hypertension	-0.0732726	0.135106	-0.182413	0.0708497	0.327048	0.485389	0.725845
Depression	Neuroticism	0.941973	0.214793	0.812113	0.0725085	0.332616	0.478057	0.734456
Cigarettes per day	Hypertension	0.485038	0.626498	0.126148	0.136048	0.338265	0.470743	0.742715
Depressive symptoms	Migraine	0.5727	0.302603	0.376704	0.142505	0.339771	0.468814	0.742715
BMI	Self-rated health	-0.328546	0.105083	-0.390058	0.0460839	0.343602	0.463944	0.743544
Depression	Migraine	0.452763	0.2465	0.3172	0.0771959	0.344706	0.462551	0.743544
HDL cholesterol	Non-HDL cholesterol	0.03487	0.075206	-0.0190556	0.0583956	0.345278	0.461831	0.743544
BMI	FEV1	-0.113384	0.0544083	-0.150762	0.0360884	0.347059	0.459597	0.743698
HDL cholesterol	Self-rated health	0.498022	0.138574	0.401261	0.0723858	0.34923	0.456889	0.744681
BPS	Non-HDL cholesterol	-0.0754304	0.0881851	-0.0216082	0.0429775	0.352692	0.452605	0.748394
Hypertension	Subjective well-being	-0.44322	0.393617	-0.182343	0.12656	0.356578	0.447846	0.752968
Height	Subjective well-being	-0.0875649	0.12103	-0.0390783	0.054315	0.359312	0.444529	0.754317
Self-rated health	Household income	0.192482	0.398197	0.489368	0.106745	0.360685	0.442872	0.754317
Depressive symptoms	Ever-smoker	0.334284	0.11631	0.252398	0.0748479	0.365364	0.437274	0.756081
BPS	Myopia	-0.159398	0.138794	-0.072299	0.0702284	0.365661	0.436921	0.756081
Cigarettes per day	HDL cholesterol	-0.648276	0.56544	-0.40222	0.110514	0.370182	0.431585	0.756081
Individual income	Non-HDL cholesterol	0.0329033	0.289253	-0.140789	0.0911257	0.372247	0.429169	0.756081
ADHD	Individual income	0.907485	1.65904	0.0462739	0.397926	0.372365	0.429031	0.756081
Myopia	Neuroticism	-0.0104996	0.136616	0.0796733	0.070616	0.372384	0.429009	0.756081
Depression	Morning person	-0.215808	0.31231	-0.0153796	0.0840673	0.375048	0.425913	0.756081
BPS	Hypertension	0.957752	0.19848	0.825984	0.118901	0.375433	0.425467	0.756081
Hypertension	Neuroticism	-0.102128	0.192391	0.0315529	0.0972165	0.379959	0.420264	0.761668
Eczema	Household income	-0.279618	0.496139	-0.0191255	0.119863	0.383785	0.415912	0.76581
Cognitive performance	Morning person	0.104194	0.18893	-0.0227249	0.0792544	0.388067	0.411093	0.770818
Eczema	FEV1	-0.0341195	0.179218	-0.146479	0.081561	0.396256	0.402024	0.783507
Age-at-menarche	Height	0.152375	0.051827	0.182531	0.0370655	0.402715	0.395003	0.791668
Self-rated health	Hypertension	-0.0563366	0.275197	-0.216944	0.121146	0.410247	0.386954	0.791668
Cognitive performance	Hypertension	0.0480521	0.15502	-0.0716582	0.0909641	0.411864	0.385246	0.791668
BPD	HDL cholesterol	-0.115063	0.0986612	-0.172207	0.0566756	0.413244	0.383794	0.791668
BPS	Individual income	-0.566924	0.673246	-0.322597	0.116479	0.414304	0.382681	0.791668
BPD	Migraine	0.2209	0.184546	0.131043	0.0793189	0.414367	0.382615	0.791668
Cigarettes per day	Depression	0.286883	0.46047	0.0731824	0.0870014	0.415228	0.381713	0.791668
Age at first birth (women)	Household income	0.350896	0.378843	0.638094	0.0924662	0.415426	0.381506	0.791668
BPS	Ever-smoker	0.0357892	0.0848279	0.082926	0.0395971	0.417812	0.379019	0.791668
FEV1	Household income	-0.0286001	0.215639	0.0954307	0.0753623	0.418588	0.378213	0.791668
Age at first birth (women)	ADHD	-0.176193	0.504072	-0.710458	0.381422	0.420403	0.376334	0.791668
BPS	Allergic rhinitis	0.0956865	0.152602	0.0138549	0.0752617	0.423965	0.37267	0.794934
ADHD	BPS	0.203898	0.430674	-0.0440744	0.245962	0.43986	0.356685	0.806851
FEV1	Number of children	0.16504	0.142806	0.0896753	0.069595	0.439977	0.35657	0.806851
FEV1	Individual income	-0.0074269	0.33696	0.196692	0.105635	0.440601	0.355955	0.806851
BPD	FEV1	-0.0123149	0.0946095	-0.0723889	0.0597606	0.441449	0.355119	0.806851
Age at first birth (women)	Depression	-0.433678	0.239443	-0.307477	0.0594714	0.444722	0.351912	0.806851
ADHD	HDL cholesterol	0.208763	0.360255	-0.0293134	0.244058	0.445044	0.351597	0.806851
BPD	Self-rated health	-0.20059	0.170975	-0.279499	0.0668445	0.445529	0.351124	0.806851
Age at first birth (women)	Allergic rhinitis	0.140262	0.197859	0.0414754	0.0719934	0.449006	0.347748	0.806851
BMI	Hypertension	0.482628	0.103152	0.423016	0.0605508	0.449926	0.346859	0.806851
Depression	Height	-0.0690013	0.0903683	-0.098773	0.0360993	0.452042	0.344822	0.806851
Individual income	Myopia	0.398408	0.535749	0.183983	0.126257	0.452573	0.344312	0.806851
Height	Hypertension	-0.0114601	0.0862172	-0.0470321	0.0511728	0.452578	0.344306	0.806851
BMI	Number of children	0.171142	0.0754798	0.133564	0.0410705	0.454755	0.342222	0.807423
Age-at-menarche	Cognitive performance	-0.0749128	0.101999	-0.0115066	0.0640279	0.459853	0.337381	0.811439
Eczema	Allergic rhinitis	0.730875	0.312656	0.583028	0.147784	0.464146	0.333345	0.811439
Eczema	Subjective well-being	-0.375944	0.447803	-0.180991	0.12381	0.465282	0.332283	0.811439
Household income	Migraine	-0.422354	0.509207	-0.220787	0.120161	0.466351	0.331287	0.811439
Depression	Subjective well-being	-0.882764	0.448871	-0.709834	0.104022	0.469359	0.328495	0.811439
Depression	Ever-smoker	0.400305	0.154873	0.335721	0.0503091	0.470554	0.32739	0.811439
Depression	Eczema	0.0937058	0.298698	0.233007	0.0849325	0.470832	0.327134	0.811439
Height	Non-HDL cholesterol	-0.100323	0.0460455	-0.116337	0.0270867	0.47194	0.326113	0.811439
Depressive symptoms	Self-rated health	-0.554395	0.237017	-0.664854	0.108226	0.47712	0.321372	0.814431
FEV1	Morning person	0.126913	0.180618	0.0408724	0.0757705	0.478469	0.320146	0.814431
Depression	FEV1	-0.0659479	0.152572	-0.143615	0.0571055	0.479297	0.319395	0.814431
Drinks-per-week	Morning person	0.257545	0.528647	0.0196322	0.169957	0.487189	0.312302	0.823189
Age at first birth (women)	Number of children	-0.393851	0.191073	-0.498519	0.0655234	0.489813	0.30997	0.823189
Asthma	Household income	-0.263092	0.290606	-0.126435	0.0849321	0.490129	0.30969	0.823189
Age-at-menarche	Ever-smoker	-0.034888	0.0744442	-0.0750729	0.0396382	0.492531	0.307567	0.824042
Drinks-per-week	EA	0.0995597	0.211455	0.201344	0.0860065	0.496666	0.303936	0.827776
Allergic rhinitis	Morning person	0.111007	0.282012	-0.0258126	0.124308	0.502873	0.298542	0.83398
BPD	Ever-smoker	0.142611	0.0923077	0.105441	0.0420695	0.50789	0.294231	0.83398
Asthma	Depression	0.353778	0.179996	0.283694	0.0642897	0.50797	0.294162	0.83398
EA	Number of children	-0.00798158	0.12026	-0.0649954	0.0474791	0.509732	0.292658	0.83398
Self-rated health	Individual income	0.492299	0.690032	0.24133	0.136366	0.509974	0.292452	0.83398
Cognitive performance	Non-HDL cholesterol	-0.0125728	0.0747872	-0.053327	0.0528777	0.51655	0.286887	0.840893
BPD	BPS	0.845659	0.0953924	0.816534	0.0452294	0.519538	0.284382	0.840893
HDL cholesterol	Number of children	-0.123896	0.12077	-0.0628198	0.0692201	0.520001	0.283996	0.840893
Cigarettes per day	Number of children	0.0418543	0.402563	0.221312	0.120986	0.524302	0.280418	0.844709
Allergic rhinitis	Migraine	0.197665	0.238773	0.0956469	0.106169	0.535145	0.271529	0.858996
Ever-smoker	HDL cholesterol	-0.102646	0.0814243	-0.0703507	0.0421195	0.543802	0.264559	0.869684
BMI	Myopia	-0.108628	0.0687301	-0.135799	0.041471	0.546167	0.262675	0.870266
Self-rated health	Number of children	0.0269829	0.219663	-0.0612892	0.0798366	0.550886	0.258938	0.874582
Age-at-menarche	Eczema	-0.0508822	0.201685	-0.136858	0.0775387	0.558934	0.25264	0.884132
BPS	Cigarettes per day	0.00650851	0.270712	0.113069	0.0866704	0.562554	0.249836	0.886634
BPD	Depressive symptoms	0.0716524	0.15537	0.128748	0.0909348	0.580423	0.236255	0.911495
Asthma	Myopia	0.0918735	0.14026	0.0357552	0.0757769	0.583239	0.234153	0.912622
Age-at-menarche	FEV1	0.113545	0.0941173	0.0750354	0.0553982	0.598866	0.222671	0.931201
Depression	Depressive symptoms	0.717357	0.255487	0.626458	0.0977683	0.6024	0.220115	0.931201
Age-at-menarche	Subjective well-being	0.214716	0.203901	0.139205	0.0783867	0.604103	0.218889	0.931201
Age-at-menarche	BPD	-0.152896	0.106463	-0.114861	0.0589102	0.604283	0.21876	0.931201
Age at first birth (women)	Ever-smoker	-0.483731	0.120168	-0.525947	0.0439458	0.608234	0.215929	0.931201
BPS	Neuroticism	-0.035441	0.120434	0.00794796	0.0650628	0.612626	0.212805	0.931201
ADHD	Eczema	0.15687	0.469423	-0.0660476	0.322468	0.613263	0.212353	0.931201
Self-rated health	Subjective well-being	0.406328	0.356579	0.504936	0.0992185	0.618308	0.208795	0.931201
Age-at-menarche	EA	-0.0179437	0.0976244	0.0156785	0.0471355	0.619359	0.208057	0.931201
Drinks-per-week	Myopia	0.154477	0.31759	0.0604866	0.125186	0.624229	0.204656	0.931201
Age at first birth (women)	FEV1	0.303271	0.141694	0.249287	0.055058	0.625098	0.204052	0.931201
ADHD	Drinks-per-week	0.0448304	0.811635	0.384949	0.545406	0.62591	0.203488	0.931201
Drinks-per-week	FEV1	0.212078	0.240097	0.132349	0.110408	0.627354	0.202488	0.931201
HDL cholesterol	Subjective well-being	0.221255	0.192726	0.157994	0.0917143	0.62936	0.201101	0.931201
ADHD	Depressive symptoms	0.936739	0.588354	0.672379	0.431018	0.631053	0.199934	0.931201
Age-at-menarche	Asthma	-0.13886	0.11129	-0.103016	0.0576199	0.631313	0.199755	0.931201
ADHD	Self-rated health	-0.352205	0.626571	-0.655086	0.477617	0.634409	0.197631	0.931201
FEV1	Self-rated health	0.259887	0.155321	0.315341	0.0619242	0.636184	0.196417	0.931201
Age at first birth (women)	HDL cholesterol	0.21469	0.124748	0.170566	0.0581118	0.639313	0.194286	0.931201
Drinks-per-week	Hypertension	-0.180917	0.37468	-0.0511709	0.166724	0.641162	0.193032	0.931201
BMI	Allergic rhinitis	-0.01526	0.0817499	-0.0413723	0.0487564	0.643384	0.19153	0.931201
Depression	Myopia	0.0504257	0.182347	0.104534	0.0606024	0.651052	0.186384	0.931201
Height	Migraine	0.0216004	0.0844865	0.00366086	0.0440982	0.651617	0.186007	0.931201
Morning person	Number of children	0.215319	0.243421	0.130318	0.0958137	0.653052	0.185052	0.931201
Allergic rhinitis	Myopia	0.222704	0.187249	0.278867	0.100415	0.657219	0.18229	0.931201
ADHD	Non-HDL cholesterol	0.268681	0.32295	0.438128	0.292338	0.657966	0.181797	0.931201
Cigarettes per day	Morning person	0.209605	0.720703	0.0164364	0.135863	0.659422	0.180837	0.931201
BPD	Morning person	0.0286658	0.258349	-0.0353574	0.0884158	0.660606	0.180057	0.931201
Cigarettes per day	Allergic rhinitis	-0.0536199	0.391617	0.0708781	0.119896	0.661976	0.179157	0.931201
HDL cholesterol	Household income	0.228473	0.25627	0.149825	0.0797099	0.663158	0.178383	0.931201
BMI	Migraine	-0.00859684	0.092462	-0.0319736	0.0461621	0.664455	0.177534	0.931201
BPS	Morning person	0.100665	0.240954	0.0385166	0.0909646	0.665576	0.176802	0.931201
ADHD	Hypertension	0.913604	0.444039	0.710978	0.3795	0.665755	0.176686	0.931201
Asthma	Migraine	0.0675168	0.170117	0.11941	0.0793568	0.676897	0.169477	0.943751
Age-at-menarche	Depressive symptoms	-0.313222	0.141207	-0.266962	0.090977	0.682211	0.166081	0.944024
Ever-smoker	Hypertension	0.101209	0.141846	0.137846	0.0619399	0.685922	0.163725	0.944024
EA	Allergic rhinitis	0.0734612	0.121341	0.112473	0.0611154	0.686902	0.163105	0.944024
Allergic rhinitis	Individual income	0.0960891	0.480517	-0.022896	0.155619	0.687861	0.162499	0.944024
Allergic rhinitis	Neuroticism	0.285844	0.159583	0.242868	0.0819657	0.687944	0.162447	0.944024
EA	Individual income	0.529846	0.51454	0.647029	0.117543	0.690157	0.161052	0.944082
BMI	HDL cholesterol	-0.403635	0.0682799	-0.420052	0.0576289	0.692575	0.159533	0.94442
Age at first birth (women)	Self-rated health	0.488691	0.243788	0.547061	0.0689785	0.694943	0.158051	0.944688
Depressive symptoms	Number of children	0.113732	0.17564	0.0571288	0.107324	0.697997	0.156147	0.944958
Age at first birth (women)	Eczema	-0.0636512	0.259733	-0.130802	0.0856729	0.703083	0.152993	0.944958
Asthma	Drinks-per-week	0.03144	0.221374	-0.0263583	0.117299	0.703683	0.152623	0.944958
BMI	Non-HDL cholesterol	0.158132	0.0533208	0.146062	0.0318813	0.707424	0.15032	0.944958
Age-at-menarche	Non-HDL cholesterol	-0.068161	0.0879325	-0.0456719	0.0458307	0.708067	0.149925	0.944958
ADHD	Cognitive performance	-0.0630729	0.330865	-0.192224	0.26565	0.708175	0.149859	0.944958
Age at first birth (women)	Morning person	-0.14034	0.308599	-0.0515799	0.0784436	0.715648	0.1453	0.947926
Hypertension	Migraine	-0.0148274	0.292577	-0.0874138	0.127848	0.71666	0.144687	0.947926
BMI	Depression	0.150611	0.102793	0.131451	0.0318039	0.716937	0.144519	0.947926
ADHD	Age-at-menarche	0.105488	0.297612	0.215663	0.245665	0.724305	0.140079	0.95025
EA	Morning person	-0.0481919	0.195088	-0.09379	0.0553738	0.725537	0.13934	0.95025
Age-at-menarche	BMI	-0.345222	0.0625934	-0.359582	0.0383559	0.72643	0.138806	0.95025
BPD	Eczema	0.252229	0.231364	0.202772	0.0918305	0.727433	0.138207	0.95025
FEV1	Migraine	-0.121774	0.161623	-0.156902	0.0746787	0.731382	0.135856	0.951787
Eczema	Non-HDL cholesterol	-0.118313	0.156276	-0.0842981	0.0625154	0.732986	0.134905	0.951787
EA	Household income	0.639376	0.305341	0.731843	0.0796062	0.7369	0.132592	0.952575
Asthma	Self-rated health	-0.501101	0.187395	-0.54472	0.0731023	0.737972	0.13196	0.952575
Depressive symptoms	Subjective well-being	-0.872515	0.371356	-0.782356	0.147535	0.74489	0.127908	0.95866
Asthma	HDL cholesterol	-0.106162	0.101767	-0.0805605	0.0645725	0.751935	0.123819	0.962701
Individual income	Morning person	0.0487168	0.75345	-0.0961391	0.160585	0.753331	0.123014	0.962701
Household income	Neuroticism	-0.110867	0.313462	-0.174311	0.0947734	0.754669	0.122243	0.962701
BPD	Individual income	-0.209166	0.409118	-0.296382	0.112115	0.762075	0.118003	0.967689
Eczema	Neuroticism	0.204851	0.208684	0.163505	0.0840354	0.763859	0.116987	0.967689
Cigarettes per day	FEV1	-0.124637	0.328152	-0.199579	0.0970769	0.765403	0.11611	0.967689
Depression	Hypertension	0.00290116	0.240639	0.0507163	0.0868482	0.769493	0.113795	0.967689
Migraine	Non-HDL cholesterol	0.132916	0.150069	0.108518	0.0676177	0.769702	0.113677	0.967689
Age at first birth (women)	BPS	-0.220179	0.159833	-0.249345	0.054885	0.778536	0.108721	0.973787
Cognitive performance	Migraine	-0.189656	0.168122	-0.220655	0.0768679	0.784969	0.105148	0.973787
Depressive symptoms	Allergic rhinitis	0.167332	0.198876	0.209405	0.11317	0.785621	0.104787	0.973787
Eczema	Individual income	-0.0907339	0.623353	0.0156592	0.148837	0.789315	0.10275	0.973787
Allergic rhinitis	HDL cholesterol	-0.0496203	0.12242	-0.0746726	0.0870943	0.78967	0.102555	0.973787
ADHD	Asthma	0.1931	0.415596	0.291864	0.337232	0.790917	0.101869	0.973787
FEV1	Allergic rhinitis	-0.144833	0.130395	-0.172142	0.0708195	0.797801	0.0981055	0.973787
Asthma	Eczema	0.61483	0.281645	0.573861	0.135668	0.799708	0.0970685	0.973787
ADHD	EA	-0.633638	0.571828	-0.500178	0.375136	0.802743	0.0954234	0.973787
Cigarettes per day	Household income	0.268864	0.841592	0.125438	0.129639	0.802791	0.0953976	0.973787
Age at first birth (women)	Migraine	-0.291055	0.247799	-0.327919	0.0760529	0.80287	0.0953546	0.973787
Household income	Hypertension	-0.149522	0.37348	-0.220501	0.132667	0.803961	0.094765	0.973787
Individual income	Subjective well-being	0.507337	0.775077	0.39188	0.162004	0.804136	0.0946707	0.973787
BPS	Migraine	0.0728618	0.183262	0.0987711	0.0821892	0.810058	0.0914841	0.973787
BPD	Subjective well-being	0.030926	0.232461	-0.00247661	0.0859719	0.810944	0.0910093	0.973787
Eczema	Morning person	-0.0167079	0.356534	-0.0776323	0.120253	0.813937	0.0894092	0.973787
Migraine	Morning person	0.143681	0.365691	0.0895647	0.120377	0.814067	0.0893398	0.973787
Asthma	Subjective well-being	-0.215678	0.25017	-0.254436	0.102204	0.816139	0.0882357	0.973787
ADHD	Cigarettes per day	0.704348	1.40239	0.482088	0.428251	0.817085	0.0877326	0.973787
Drinks-per-week	HDL cholesterol	0.261542	0.220588	0.226172	0.111629	0.823485	0.0843446	0.976043
Depression	Allergic rhinitis	0.126559	0.223409	0.094104	0.0783037	0.825196	0.083443	0.976043
Drinks-per-week	Allergic rhinitis	-0.129024	0.33469	-0.175452	0.152501	0.826267	0.0828797	0.976043
Drinks-per-week	Subjective well-being	-0.116674	0.488595	-0.0488972	0.148852	0.828795	0.081553	0.976043
ADHD	BPD	0.000893884	0.381437	0.0689838	0.23715	0.830573	0.080622	0.976043
Age-at-menarche	Self-rated health	0.208552	0.154349	0.184684	0.0720105	0.834591	0.0785262	0.976043
Morning person	Myopia	0.164556	0.261613	0.126665	0.0965917	0.834685	0.0784775	0.976043
Eczema	Self-rated health	-0.215064	0.309513	-0.176651	0.101118	0.839411	0.0760253	0.976813
Ever-smoker	Morning person	-0.0630584	0.151879	-0.0878	0.0650171	0.840285	0.0755735	0.976813
Age-at-menarche	Hypertension	-0.204206	0.177793	-0.174556	0.0972889	0.842081	0.0746464	0.976813
Age-at-menarche	Depression	-0.117789	0.183931	-0.137096	0.0593136	0.848315	0.0714428	0.980783
ADHD	Ever-smoker	0.627538	0.397305	0.703577	0.298537	0.853864	0.0686115	0.980783
Hypertension	Myopia	-0.118356	0.217687	-0.146065	0.0977155	0.861317	0.0648367	0.980783
Age at first birth (women)	Subjective well-being	0.0433464	0.266339	0.0748472	0.0738318	0.863342	0.0638173	0.980783
Age-at-menarche	Morning person	0.270822	0.240974	0.242077	0.0851199	0.865498	0.062734	0.980783
Ever-smoker	Allergic rhinitis	-0.0454619	0.127878	-0.0327335	0.0659816	0.865822	0.0625716	0.980783
Age at first birth (women)	Cigarettes per day	-0.25523	0.460856	-0.302312	0.0901159	0.866008	0.0624783	0.980783
Depressive symptoms	HDL cholesterol	-0.167357	0.119009	-0.185491	0.090799	0.866577	0.0621926	0.980783
Age-at-menarche	HDL cholesterol	0.0767268	0.0946	0.0884337	0.0609223	0.867865	0.0615479	0.980783
Allergic rhinitis	Number of children	0.100608	0.189287	0.0768414	0.0928287	0.86805	0.0614555	0.980783
BPD	Height	-0.0520091	0.0542195	-0.0569728	0.0364306	0.87215	0.0594086	0.980958
Cigarettes per day	Neuroticism	0.156636	0.378604	0.124178	0.0911939	0.872715	0.0591278	0.980958
Age-at-menarche	Household income	0.0617155	0.255923	0.0332152	0.0907116	0.876654	0.0571717	0.981751
Depressive symptoms	Hypertension	0.0344697	0.216642	0.0645767	0.132524	0.877934	0.0565383	0.981751
Depressive symptoms	Household income	-0.59089	0.473936	-0.644813	0.149326	0.886697	0.0522249	0.981883
Myopia	Non-HDL cholesterol	-0.0507841	0.113726	-0.0616778	0.0575814	0.891147	0.0500505	0.981883
Asthma	FEV1	-0.512123	0.111015	-0.523042	0.0697349	0.891466	0.049895	0.981883
Drinks-per-week	Migraine	-0.064861	0.386181	-0.0991426	0.158719	0.891471	0.0498928	0.981883
Age at first birth (women)	BPD	-0.213827	0.164038	-0.198801	0.0516944	0.893101	0.0490993	0.981883
Asthma	BPS	0.120188	0.0989331	0.109575	0.0605859	0.89474	0.0483033	0.981883
Asthma	Morning person	0.0563873	0.199967	0.0749762	0.0866934	0.89785	0.046796	0.981883
ADHD	Subjective well-being	-0.410108	0.831184	-0.332841	0.454255	0.902833	0.0443923	0.981883
BMI	BPD	0.263035	0.0629745	0.258599	0.0367761	0.903573	0.0440367	0.981883
Age-at-menarche	Individual income	-0.146186	0.370643	-0.115726	0.0996524	0.904239	0.0437169	0.981883
Depressive symptoms	Drinks-per-week	0.146381	0.324612	0.120257	0.159394	0.904432	0.0436239	0.981883
BPD	Allergic rhinitis	-0.0312232	0.144059	-0.0184754	0.0818601	0.906097	0.0428253	0.981883
Eczema	Ever-smoker	0.0835131	0.1366	0.0950699	0.0585395	0.907395	0.0422037	0.981883
Self-rated health	Neuroticism	-0.465713	0.183558	-0.477609	0.0735401	0.921024	0.0357293	0.985232
ADHD	BMI	0.398382	0.340682	0.366115	0.265319	0.921381	0.0355607	0.985232
Drinks-per-week	Neuroticism	-0.0385919	0.253198	-0.0551971	0.119039	0.922154	0.0351964	0.985232
Number of children	Non-HDL cholesterol	0.131276	0.10612	0.123215	0.0602925	0.922561	0.0350049	0.985232
Cigarettes per day	Self-rated health	-0.358458	0.538636	-0.387044	0.117648	0.923515	0.034556	0.985232
Asthma	BPD	0.106086	0.102482	0.113204	0.0600351	0.927687	0.0325987	0.985232
Age at first birth (women)	Age-at-menarche	0.198728	0.14822	0.207542	0.0584291	0.928969	0.0319987	0.985232
Ever-smoker	Myopia	-0.129746	0.0960998	-0.124377	0.0484264	0.93271	0.0302533	0.985232
Individual income	Neuroticism	-0.34245	0.500598	-0.368006	0.115008	0.934174	0.0295725	0.985232
BPD	Cigarettes per day	0.115	0.339843	0.0987308	0.0960429	0.936887	0.0283126	0.985232
Eczema	Hypertension	-0.0622582	0.305296	-0.0447794	0.120687	0.937815	0.0278828	0.985232
ADHD	Neuroticism	0.704271	0.629555	0.659989	0.410957	0.938784	0.0274342	0.985232
Asthma	Individual income	-0.00733325	0.384049	-0.0240297	0.110557	0.939934	0.0269028	0.985232
Household income	Morning person	-0.0845602	0.482443	-0.107962	0.115115	0.94547	0.0243522	0.986812
ADHD	Migraine	0.406302	0.641076	0.440427	0.413954	0.949149	0.0226656	0.986812
Cognitive performance	Allergic rhinitis	0.152748	0.136596	0.144626	0.0881434	0.95002	0.0222674	0.986812
Asthma	Number of children	0.118046	0.128113	0.111649	0.0726526	0.951151	0.0217506	0.986812
FEV1	HDL cholesterol	0.223126	0.0861467	0.218622	0.054049	0.952784	0.0210056	0.986812
Age at first birth (women)	Depressive symptoms	-0.337924	0.20991	-0.330227	0.09364	0.960026	0.0177168	0.991951
Allergic rhinitis	Hypertension	0.113507	0.239314	0.10569	0.117485	0.965256	0.0153575	0.993579
Age-at-menarche	BPS	-0.125064	0.124401	-0.121896	0.0552007	0.96617	0.0149466	0.993579
Hypertension	Number of children	0.0249491	0.20524	0.0306845	0.0982067	0.972864	0.0119479	0.998103
Asthma	Depressive symptoms	0.360061	0.157736	0.363853	0.10539	0.97639	0.0103767	0.99879
Eczema	Height	-0.0599495	0.0986513	-0.0584867	0.0596972	0.978748	0.00932897	0.99879
HDL cholesterol	Hypertension	-0.227113	0.158643	-0.230124	0.0889159	0.981125	0.00827549	0.99879
Cigarettes per day	Myopia	-0.0904627	0.452696	-0.0849999	0.112746	0.98295	0.00746875	0.99879
BPD	Non-HDL cholesterol	-0.0486917	0.0828535	-0.04961	0.0427638	0.986138	0.00606251	0.99879
Asthma	Cigarettes per day	0.342003	0.43789	0.338473	0.112407	0.988547	0.00500252	0.99879
FEV1	Hypertension	-0.171876	0.145468	-0.170341	0.0757473	0.989606	0.00453776	0.99879
Individual income	Migraine	-0.179609	0.566983	-0.177486	0.148821	0.995337	0.00202997	0.999336
Age at first birth (women)	Non-HDL cholesterol	-0.187619	0.109598	-0.187259	0.0455358	0.996444	0.00154718	0.999336
FEV1	Neuroticism	-0.0796044	0.0992175	-0.0795177	0.0613153	0.999128	0.000378668	0.999336
ADHD	FEV1	-0.678756	0.633664	-0.679226	0.375728	0.999336	0.000288596	0.999336

### Sheet: Supplementary Table 8
Supplementary Table 8: Validation Phenotypes
Phenotype	Age Restriction	Test Dataset	Test Phenotype	Test Phenotype Code	Phenotype Description	Phenotype Processing	Secondary Test Dataset	Secondary Test Phenotype	Secondary Test Phenotype Code	Secondary Test Phenotype Processing
ADHD	None	MCS	S7 Self-reported response to SDQ Hyperactivity/Inattention	GHYPER_C	Strengths and Difficulties Questionnaire (SDQ), score from 0-10 corresponding to hyperactivity/inattention section of the questionnaire. See page 47 of https://cls.ucl.ac.uk/wp-content/uploads/2020/09/MCS7-user-guide-Age-17-ed1.pdf.	Standardize within sex (mean 0, variance 1)
Age at first birth (women)	NA	UKB	Age at first live birth (women)	2754		Remove outliers (top and bottom 0.05%), standardize within sex (mean 0, variance 1)
Age-at-menarche	NA	MCS	Age at menarche	GCAGMN00	How old were you when you had your first period?	Remove outliers (top and bottom 0.5%), standardize within sex (mean 0, variance 1)
Asthma	None	UKB	Self-reported or asthma diagnosed by doctor	41202, 41204, 20002, 6152	Set to 1 if respondent: • has been diagnosed with Asthma (main or secondary ICD10 code equal to J450, J451, J458, J459 or J46), or • self-reported to have had asthma (non-cancer illness code equal to 1111 or selected asthma in data-field 6152) Set to 0 otherwise. See Becker et al. (2021) Supplementary Table 5.
Eczema	None	UKB	Eczema	41202, 41204, 20002, 6152	Set to 1 if subject has been diagnosed with Eczema (main or secondary ICD diagnosis is equal to L20, L208 or J209) or if subject self-reported to have Eczema (non-cancer illness code 1452), 0 otherwise. See Becker et al. (2021) Supplementary Table 5.
BMI	18+	MCS	BMI from MCS Sweep 7	GCBMIN7	MCS7 Body Mass Index calculated (CLS)	Remove outliers (top and bottom 0.5%), standardize by sex
HDL cholesterol	18+	UKB	HDL cholesterol	34, 54, 55, 74, 3166, 21003, 30760, 30762, 30897, sex	For each of the two measurements, logarithm of HDL cholesterol (field 30760) is residualized on - age indicator: age winsorized at 50 and 78 - sex - 5-year age bin - sex interactions - 20-quantiles of sampling time (field 3166) - fasting time (field 74), winsorized at 1 and 18 - 20-quantiles of estimated sample dilution factor (field 30897) - assessment center (field 54) - assessment month: 100* [birthyear (field 34) + age] + month (field 55)]. Values less than May 2006 (200605) coded 200500, values between Aug 2010 (201008) and October 2010 (201010) coded 201008, values greater than Sep 2011 (201109) coded 201100 because of too few individuals in these ranges - HDL aliquot (field 30762) Phenotype is set to the mean of the two residuals.	Remove outliers (top and bottom 0.05%), standardize by sex
Non-HDL cholesterol	18+	UKB	Total-HDL Cholesterol	34, 54, 55, 74, 20003, 21003, 30690, 3166, 30692, 30897, sex	Computed as total cholesterol minus HDL cholesterol, where HDL cholesterol is computed as above and total cholesterol is computed as below: For each of the two measurements, total cholesterol (field 30690) is first adjusted for statin usage by multiplying it by 1.33588 if field 20003 is coded as one of the following: 1140861958, 1140888594, 1140888648, 1141146234, 1141192410, 1140861922, 1141146138. Then logarithm of adjusted total cholesterol is residualized on - age indicator: age winsorized at 50 and 78 - sex - 5-year age bin - sex interactions - 20-quantiles of sampling time (field 3166) - fasting time (field 74), winsorized at 1 and 18 - 20-quantiles of estimated sample dilution factor (field 30897) - assessment center (field 54) - assessment month: 100* [birthyear (field 34) + age] + month (field 55)]. Values less than May 2006 (200605) coded 200500, values between Aug 2010 (201008) and October 2010 (201010) coded 201008, values greater than Sep 2011 (201109) coded 201100 because of too few individuals in these ranges - total cholesterol aliquot (field 30692) Phenotype is set to the mean of the two residuals.	Remove outliers (top and bottom 0.05%), standardize by sex
Blood pressure (diastolic)	18+	UKB	Diastolic blood pressure	94, 4079, 6153, 6177, 21003, sex	First, the average of the four readings (two automatic: field 4079, two manual: field 94) is taken. The obtained value is adjusted for medication by adding 10 if any of field 6153 or field 6177 is coded 2. The value is set to missing if information about medication is missing (both of fields 6153 and 6177 are missing, -1 or -3). Finally, the value is residualized on sex, third-degree polynomial in age, and all age-sex interactions.	Remove outliers (top and bottom 0.05%), standardize by sex
Blood pressure (systolic)	18+	UKB	Systolic blood pressure	93, 4080, 6153, 6177, 21003, sex	First, the average of the four readings (two automatic: field 4080, two manual: field 93) is taken. The obtained value is adjusted for medication by adding 15 if any of field 6153 or field 6177 is coded 2. The value is set to missing if information about medication is missing (both of fields 6153 and 6177 are missing, -1 or -3). Finally, the value is residualized on sex, third-degree polynomial in age, and all age-sex interactions.	Remove outliers (top and bottom 0.05%), standardize by sex
Cannabis	18+	MCS	Have you ever taken any of the following? Cannabis/Marijuana/Weed	GCDRUA00	Self-report. Coded as 2, 1, -1; 2 = no, 1 = yes, -1 = missing	Changed to 0/1 binary variable, 0=no, 1=yes. Removed missing values.
Cigarettes per day	18+	UKB	Number of cigarettes smoked daily former and current	2887, 3456	Both former and current smokers; those with no data set to missing	Remove outliers (top 0.05%), standardize within sex.
Drinks per week	18+	MCS	How many times have you had an alcoholic drink in the last 4 weeks?	GCALNF00	Self-report; quantitative. 1-7 binned variable: 1 = Never; 2 = 1-2 times; 3 = 3-5 times; 4 = 6-9 times; 5 = 10-19 times; 6 = 20-39 times; 7 = 40 or more times. -1 = missing?	Take midpoint of each bin: 1 = 0; 2 = 1.5; 3 = 4; 4 = 7.5; 5 = 14.5; 6 = 29.5; 7 = 40. Standardize within sex and remove missings.
Depression	18+	MCS	Has a doctor ever told you that you suffer from depression or serious anxiety?	GCDEAN00	Self-report (of diagnosis or symptoms) or clinical diagnosis; binary coding; exclusions for individuals identified as suffering from other mental illnesses
Depressive symptoms	18+	MCS	S7 DV Kessler K6 Scale	GDCKESSL	The Kessler 6 (K6) scale is a quantifier of non-specific psychological distress. It consists of six questions about depressive and anxiety symptoms that a person has experienced in the last 30 days. At age 17, cohort members were asked six questions on how they had felt over the last 30 days with a self-report scale of five possible answers plus don’t know/don’t wish to answer (which was not shown on screen unless an item was left blank): 1. All of the time 2. Most of the time 3. Some of the time 4. A little of the time 5. None of the time	Standardize within sex (mean 0, variance 1)
EA	30+	MCS	Average of English and Maths GCSE grade Z-scores		See Footnote1	Standardize within sex (mean 0, variance 1)	UKB	As in Okbay et al. (2022). See Supplementary Table 9 and Section 1 of the Supplementary Note of Okbay et al. (2022)		Standardize within sex (mean 0, variance 1)
Cognitive performance	None	MCS	Outcome for S7 CM Cognitive Assessment	G_OUT_COGASS; GCNAAS0A-GCNAAS0J	The assessment comprised 10 questions, with 1 point awarded for the correct answer and 0 otherwise. Individuals who had 6 or more missing answers were excluded; missing values were otherwise imputed using conditional means. The total number of correct answers (including imputed values) was then summed to get a total score for each individual. Scores were then standardized within sex to have mean 0 and variance 1.	Standardize within sex (mean 0, variance 1)	UKB	Fluid intelligence score	20016	Standardize within sex (mean 0, variance 1)
Cognitive performance	NA	MCS	Word activity score out of 20 (Sweep 6)	FCWRDSC	Young people and resident parents were asked to complete the word activity during the interviewer visit. It measures respondents’ understanding of the meaning of words. The assessment involved presenting the respondent with a list of target words, each of which had five other words next to them. The respondent had to select, from the five options, the word which meant the same, or nearly the same, as the target word. Each respondent had a list of 20 target words, and the lists of words were different for the young person, main parent and partner.	Standardize within sex (mean 0, variance 1)
Ever-smoker	18+	MCS	Ever smoked cigarettes	GCSMOK00	1 I have never smoked cigarettes 2 I have only ever tried smoking cigarettes once 3 I used to smoke sometimes but I never smoke a cigarette now 4 I sometimes smoke cigarettes now but I don’t smoke as many as one a week 5 I usually smoke between one and six cigarettes a week 6 I usually smoke more than six cigarettes a week (-1 = missing).	Code as binary variable: 0 if never smoked cigarettes, 1 otherwise. Drop missing values.
Extraversion	18+	MCS	S7 DV OCEAN - Extraversion subscale	GDCEXTRAV	At MCS7, the cohort member was asked to rate how much each of 15 statements applied to them using a scale of 1 to 7, where 1 is ‘does not apply to me at all’ and 7 is ‘applies to me perfectly’ --> probably the sum of the answers to 3 of these questions, as the max score was 21	Remove values below 3 (since min score should be 3). Standardize within sex.
FEV1	18+	UKB	FEV1 (adjusted for height)	3063	Forced expiratory volume in 1 second (lung health measure)	Remove outliers (top and bottom 0.05%), standardize by sex
Allergic rhinitis	None	UKB	Hayfever / allergic rhinitis	41202, 41204, 20002, 6152	Set to 1 if respondent - has been diagnosed with hayfever (main or secondary ICD10 code equal to J301,J302, J303 or J304, or - self-reported to have hayfever (non-cancer illness code equal to 1387 or selected "Hayfever, allergic rhinitis or eczema" in data-field 6152); 0 otherwise. See Becker et al. (2021) Supplementary Table 5.
Height	18+	MCS	Height in centimeters	GCHTCM00	Height in centimeters from MCS Sweep 7	Remove outliers (top and bottom 0.5%), standardize by sex
Household income	18+	MCS	OECD equivalized weekly household income (Sweep 6)	FOEDE000		Log transform, standardize by sex
Individual income	18+	UKB	Individual income		Imputed from occupation using survey data; transformed to log scale. See Supplementary Materials Section 2.1.4 of Kweon et al. (2024)	Standardize by sex, remove negative values
Migraine	18+	UKB	Self-reported or ICD10 code indicating migraine diagnosis	See Notes	Set to 1 if: • subject has been diagnosed with migraine (main or secondary ICD10 code equal to G430, G431, G432, G433, G438, G439), or • self-reported to have migraines (non-cancer illness code equal to 1265) Set to 0 otherwise. See Becker et al. (2021) Supplementary Table 5.
Morning person	18+	UKB	Morning/evening person (chronotype)	1180	"Definitely a morning person" = 2 "Definitely an evening person" = -2 "Do not know" = 0 "More a 'morning' than an 'evening' person" = 1 "More an 'evening' than a 'morning' person" = -1 "Prefer not to answer" = NA	Standardize within sex (mean 0, variance 1)
Myopia	None	UKB	Which eye(s) affected by myopia (short sight)	2207, 6147, 20262	Questionnaire responses or self-report (of diagnosis or symptoms); binary coding 1. "Do you wear glasses or contact lenses to correct your vision?" Yes/No 2. "Why were you prescribed glasses/contacts? (You can select more than one answer)” Set to 1 if: • myopia classification (data field 20262) is "highly myopic" or "moderate/low myopia" or • response to (1) is "Yes" and response to (2) is "short-sightedness" Set to 0 if: • response to (1) is "No" or • response to (1) is "Yes" but response to (2) is not "short-sightedness" or • myopia status as defined above is missing and myopia classification is "non-myopic" See Becker et al. (2021) Supplementary Table 5.
Number of children	45+ for men; 55+ for women	UKB	Number of children fathered, number of live births (women)	2405, 2734	See Becker et al. (2021) Supplementary Table 5.	Remove outliers (top 0.05%), standardize within sex.
Neuroticism	18+	MCS	S7 DV OCEAN - Neuroticism Sub Scale	GDCNEUROT	At MCS7, the cohort member was asked to rate how much each of 15 statements applied to them using a scale of 1 to 7, where 1 is ‘does not apply to me at all’ and 7 is ‘applies to me perfectly’. See https://cls.ucl.ac.uk/wp-content/uploads/2020/09/MCS7-user-guide-Age-17-ed1.pdf, page 51.	Remove values below 3 (since min score should be 3). Standardize within sex.
Self-rated health	18+	MCS	How would you describe your health generally?	GCCGHE00	Use as quantitative scale from 1 (worst self-rated health) to N (best self-rated health), where N is the number of possible ranked answers to survey question Scale from 1-5: 1 Excellent 2 Very good 3 Good 4 Fair, or 5 Poor	Reverse order of scale (so that 1 = poor, 5 = excellent). Removed missing values (coded as -1), standardize within sex
Subjective well-being	18+	MCS	Sum of raw mental welbeing scores transformed to metric scale	GDWEMWBS	Use as quantitative scale from 1 (worst subjective well-being) to N (best subjective well-being), where N is the number of possible ranked answers to survey question; combine scores from questions for ‘positive affect’ and ‘life satisfaction’ if appropriate	Standardize within sex (mean 0, variance 1)
Note. Validation phenotypes for polygenic prediction analyses. We give the phenotype on which summary statistics were collected, and the validation phenotypes used in the Millenium Cohort Study (MCS) and UK Biobank (UKB).
1MCS contains detailed information on school grades up to age 17. We have produced a measure of educational chivement using the following procedure: 1. Calculated the expected exam taking year for each student based on birth year and month. 2. For each of GCSE and iGCSE collect the grades achieved for English Language and Mathematics for each student on one row, as well as boolean variables denoting whether they studied for each qualification. 3. If a student has an iGCSE but not a GCSE in a subject, use the iGCSE grade to fill in the GCSE grade for that subject. From now on, iGCSEs will be treated like GCSEs. 4. Use the population grade distributions for each subject, year and qualification to convert the grades to expected z-scores, where z is a latent variable representing some unobserved, normally distributed notion of educational attainment. To go from the population grade distribution to expected z-score for each grade, we simulate z from a standard normal distribution, and calculate the mean z for those who would have attained a certain grade. Then, we convert from grade to expected z-score for each subject. a) If it is not possible to match a student to an appropriate grade distribution, then use the most appropriate other distribution. For example, in the case of iGCSEs, we use the most recent (2016) GCSE grade distribution to avoid bias due to the differing quality of students taking iGCSEs. If a student reports legacy grades for GCSEs when they should report reformed grades, take the most recent (2016) legacy GCSE grade distribution. 5. If a student has taken a qualification but has no grade, this will be taken as an indication that the (compulsory) course was not completed, and the student will be excluded from the analysis. 6. Let educational achievement equal the mean of the two z-scores.

### Sheet: Supplementary Table 9
			Direct genetic effect (DGE) PGI																			Population effect PGI
PGI Phenotype	Validation Phenotype	Validation Dataset	δ	δ-S.E.	β	β-S.E.	α	α-S.E.	αp	αp-S.E.	αm	αm-S.E.	αm-αp	αm-αp-S.E.	α/δ	α/δ-S.E	R2	R2 (lower CI)	R2 (upper CI)	Parental Corr.	S.E.	δ	δ-S.E.	β	β-S.E.	α	α-S.E.	αp	αp-S.E.	αm	αm-S.E.	αm-αp	αm-αp-S.E.	α/δ	α/δ-S.E	R2	R2 (lower CI)	R2 (upper CI)	Parental Corr.	S.E.
ADHD	S7 self-reported hyperactivity/inattention	MCS	0.0376994	0.0217704	0.0280145	0.013992	-0.00961686	0.0165667	-0.0112781	0.0211866	-0.00795559	0.0183438	0.00332254	0.0217467	-0.255093	0.340052	0.000589037	-0.000195429	0.0028777	0.0114	0.0125	0.0192065	0.0218857	0.0244813	0.0140668	0.0054046	0.0169925	-0.000705872	0.0216764	0.0115151	0.0184619	0.0122209	0.0215973	0.281394	1.14898	0.000401458	-0.000188329	0.00251156	-0.0013	0.0127
Age at first birth (women)	Age at first birth (women)	UKB	0.0374222	0.0127564	0.0503664	0.00788158	0.0142094	0.0110064	0.0155531	0.0234271	0.0128656	0.0217303	-0.00268748	0.0394653	0.379704	0.403878	0.00247466	0.00115719	0.00426941	-0.0132	0.0087	0.0640167	0.0128426	0.113591	0.00784724	0.0535294	0.0109898	0.0580013	0.0238035	0.0490575	0.0220935	-0.00894377	0.0403281	0.836179	0.321275	0.0128413	0.00958368	0.0165721	0.015	0.0086
Age-at-menarche	Age at menarche	MCS	0.107334	0.0311157	0.0922194	0.0199854	-0.0148789	0.0235008	-0.00161238	0.0300413	-0.0281454	0.0256175	-0.0265331	0.0301386	-0.138622	0.189914	0.00810501	0.00241467	0.0168641	0.0228	0.0125	0.136184	0.0308307	0.136367	0.0197151	0.000165778	0.0236771	-0.00123083	0.0303052	0.00156239	0.0254268	0.00279322	0.0297898	0.0012173	0.174073	0.0182074	0.00916166	0.0302395	0.0111	0.0125
Allergic rhinitis	Allergic rhinitis	UKB	0.163456	0.0283337	0.11483	0.0170902	-0.0513971	0.0238634	-0.049112	0.0467531	-0.0536822	0.0426774	-0.0045702	0.0757402	-0.31444	0.10763	0.012894	0.00632309	0.0217089	0.0101	0.0086	0.26437	0.028379	0.222028	0.0173228	-0.0451005	0.0238555	-0.0783059	0.0466278	-0.0118951	0.0425881	0.0664108	0.0754947	-0.170596	0.0765358	0.0489962	0.0350721	0.0652259	-0.006	0.0087
Asthma	ICD10, self-report, or clinical diagnosis of asthma	UKB	0.0915279	0.0263114	0.121957	0.0160715	0.0324073	0.02222	0.0652002	0.0442969	-0.000385621	0.0404868	-0.0655859	0.0723041	0.35407	0.329257	0.0146151	0.00792404	0.0232907	-0.0007	0.0087	0.232981	0.026866	0.247892	0.0162811	0.0155599	0.0223078	0.0477552	0.0449394	-0.0166354	0.0407898	-0.0643905	0.0733223	0.0667861	0.10198	0.0611852	0.0463826	0.0780245	0.0204	0.0085
Blood pressure (diastolic)	Diastolic blood pressure	UKB	0.104756	0.00816597	0.111084	0.00520086	0.0071856	0.00714349	0.0144942	0.0146077	-0.000122986	0.013572	-0.0146172	0.0243115	0.0685939	0.0723944	0.0123126	0.0101518	0.0146812	-0.0112	0.0087	0.129614	0.00820964	0.141581	0.00518039	0.0134213	0.00714795	0.00556074	0.0146281	0.0212819	0.0134835	0.0157211	0.0242322	0.103548	0.0603782	0.0200185	0.0172464	0.0229967	0.0045	0.0086
Blood pressure (systolic)	Systolic blood pressure	UKB	0.127571	0.00816855	0.119242	0.00518872	-0.00938786	0.00711167	-0.0115978	0.0145351	-0.00717789	0.0133734	0.00441994	0.0240401	-0.0735892	0.0521933	0.0141918	0.0118699	0.0167206	-0.0109	0.0087	0.133563	0.00818916	0.136967	0.0051819	0.0038262	0.00712018	0.00673667	0.0147284	0.000915726	0.0135634	-0.00582095	0.0244744	0.0286471	0.0546807	0.0187332	0.0160541	0.0216185	-0.006	0.0087
BMI	S7 BMI	MCS	0.227206	0.0213788	0.243528	0.0139758	0.0160126	0.0165475	-0.00687954	0.0207354	0.0389048	0.0184171	0.0457843	0.0210479	0.0704764	0.07797	0.0591108	0.0465194	0.0732029	-0.0032	0.0126	0.281635	0.0209915	0.294207	0.013818	0.0121042	0.0161481	-0.0122568	0.0202669	0.0364652	0.0179083	0.048722	0.0204907	0.0429784	0.059786	0.0863667	0.071164	0.103036	-0.0084	0.0127
Cannabis	Self-reported cannabis use, binary coding	MCS	0.0364926	0.0471769	-0.00272738	0.0302705	-0.0391377	0.0358009	-0.0710641	0.0458743	-0.00721137	0.0395577	0.0638527	0.0470291	-1.07249	0.893697	-0.000908867	0.00293484	0.00228758	0.0108	0.0125	0.0639649	0.0469339	0.0192193	0.0302636	-0.0441762	0.0356487	-0.0859141	0.0453697	-0.00243821	0.0395013	0.0834759	0.0464137	-0.690631	0.368465	-0.000546502	0.000691909	0.005252	0.0024	0.0125
Cigarettes per day	Number of cigarettes smoked daily, former and current	UKB	0.0523951	0.0154831	0.0315646	0.00927744	-0.0219807	0.012988	0.0020138	0.0280933	-0.0459751	0.0261461	-0.0479889	0.0476546	-0.419517	0.166165	0.000910251	9.29743e-05	0.00238883	-0.0046	0.0087	0.0947092	0.0157474	0.0643301	0.00939034	-0.0312899	0.0131159	0.00924519	0.0279075	-0.071825	0.0256893	-0.0810701	0.0467912	-0.330379	0.0999033	0.00405018	0.00202093	0.00675693	0.0152	0.0086
Cognitive performance	S7 Cognitive Assessment Outcome	MCS	-0.00369683	0.02211	0.0303551	0.0147662	0.0350963	0.0169758	0.0422587	0.0214546	0.0279339	0.0190628	-0.0143247	0.0222413	-9.49362	53.449	0.000703389	-0.000216043	0.00329807	-0.0388	0.0127	0.023163	0.0231579	0.0720489	0.0147614	0.048515	0.0177039	0.0637723	0.0225697	0.0332578	0.0195995	-0.0305145	0.0230942	2.09451	2.72705	0.00497315	0.00164113	0.00997933	0.0278	0.0125
Cognitive performance	Fluid intelligence score	UKB	0.0475719	0.0128872	0.0473254	0.00827064	-0.000264791	0.0111456	0.0032137	0.0231352	-0.00374328	0.0216805	-0.00695697	0.0389059	-0.00556611	0.233135	0.00217129	0.000899734	0.0039684	-0.0016	0.0087	0.0541843	0.0128279	0.0839724	0.00821767	0.0336698	0.0111129	0.0203572	0.0228244	0.0469824	0.0213216	0.0266252	0.0381725	0.621395	0.331738	0.00698383	0.00453823	0.00994828	0.0094	0.0086
Cognitive performance	S6 Word Activity Score	MCS	0.0376424	0.0195638	0.0276825	0.0129448	-0.010252	0.0151123	-0.00423026	0.0192475	-0.0162737	0.0166804	-0.0120435	0.0195928	-0.272352	0.309842	0.000598755	-0.000162229	0.0026472	-0.0388	0.0127	0.0449384	0.0205861	0.056715	0.012945	0.0117517	0.0157945	0.025415	0.0202597	-0.00191161	0.0172363	-0.0273266	0.0204262	0.261506	0.450952	0.00304901	0.000814795	0.00657073	0.0278	0.0125
Cognitive performance	Average of English and Math GCSE grade scores	MCS	0.0389302	0.0241952	0.0449853	0.0159786	0.00645707	0.0185471	0.0217275	0.0232799	-0.00881332	0.0209668	-0.0305408	0.024231	0.165863	0.557986	0.00176836	-6.85233e-05	0.00556688	-0.0388	0.0127	0.0477705	0.0251399	0.0909428	0.0160032	0.0426977	0.0191629	0.0536818	0.0243232	0.0317136	0.0214235	-0.0219682	0.0251457	0.893808	0.820541	0.00801449	0.00329327	0.0147034	0.0278	0.0125
Cognitive performance	Educational Attainment	UKB	0.0239308	0.00738545	0.0301231	0.00516674	0.00804227	0.00691794	-0.00936762	0.0145616	0.0254522	0.0134314	0.0348198	0.0243609	0.336064	0.370368	0.000880704	0.000373155	0.00159336	-0.0016	0.0087	0.033994	0.00746492	0.058583	0.00517885	0.0316764	0.0069221	0.022814	0.0146962	0.0405388	0.0135572	0.0177248	0.0246553	0.931824	0.37864	0.00340515	0.00231889	0.00469749	0.0094	0.0086
Depression	Broad MDD phenotype	UKB	0.0215769	0.068625	0.0563077	0.0451481	0.0348755	0.0517299	0.0203586	0.0664432	0.0493925	0.0573908	0.029034	0.0686503	1.61633	7.12277	0.00113221	-0.00100263	0.0189281	-0.0048	0.0125	0.16329	0.071088	0.173626	0.0455759	0.00948369	0.0536642	-0.00760044	0.0690425	0.0265678	0.0583813	0.0341683	0.0695063	0.058079	0.34842	0.0280689	0.00502889	0.0670681	0.0148	0.0125
Depressive symptoms	S7 depressive symptoms, Kessler Scale	MCS	0.053587	0.0216504	0.0260016	0.0139844	-0.0269161	0.0162261	-0.0353717	0.0206651	-0.0184605	0.0181182	0.0169112	0.021389	-0.502288	0.197631	0.000480517	-0.000193582	0.00265718	0.018	0.0126	0.0426401	0.021349	0.0563375	0.013932	0.0142998	0.0164512	0.00343425	0.0209694	0.0251654	0.0180517	0.0217312	0.0211801	0.335361	0.524597	0.00297981	0.00064869	0.00680224	-0.0302	0.0129
Drinks per week	Number of drinks in last 4 weeks	MCS	0.0470239	0.022883	0.0463044	0.0150354	-0.000939602	0.0173716	-0.00442999	0.0225287	0.00255079	0.0189508	0.00698078	0.0229405	-0.0199814	0.362155	0.00191803	5.73512e-05	0.00551562	-0.0047	0.0126	0.0489033	0.0224843	0.0460498	0.0150243	-0.00293525	0.0169942	-0.00410186	0.0217182	-0.00176865	0.0189167	0.00233321	0.0224462	-0.0600216	0.327507	0.00189486	4.99023e-05	0.00547414	-0.0248	0.0127
EA	S7 Cognitive Assessment Outcome	MCS	0.0694244	0.0232423	0.104563	0.0147026	0.0344941	0.0176162	0.0483616	0.0228101	0.0206266	0.0193162	-0.027735	0.0233562	0.496859	0.396796	0.0107172	0.00552126	0.017574	0.0392	0.0124	0.0947968	0.0230599	0.182631	0.0145044	0.0832725	0.0170419	0.0858278	0.0219894	0.0807173	0.0188883	-0.0051105	0.0227793	0.878432	0.371216	0.0331436	0.0235679	0.0443357	0.0511	0.0123
EA	Fluid intelligence score	UKB	0.036945	0.0131783	0.0526148	0.00820652	0.0171895	0.0113487	0.0339865	0.0227921	0.000392483	0.0210686	-0.033594	0.0375708	0.465272	0.449088	0.00270097	0.00126709	0.00465228	0.0202	0.0086	0.0729912	0.0132798	0.113072	0.00817572	0.0422777	0.0110403	0.0431362	0.0229566	0.0414192	0.0214153	-0.00171696	0.0385186	0.579217	0.243127	0.0127185	0.00935142	0.0165991	0.0512	0.0083
EA	S6 Word Activity Score	MCS	0.0851346	0.0205779	0.091686	0.0128522	0.00641827	0.0157428	0.00735161	0.0205526	0.00548493	0.0169621	-0.00186667	0.02071	0.0753897	0.199471	0.00824115	0.00425651	0.0134949	0.0392	0.0124	0.083854	0.0206446	0.152639	0.0127639	0.0651721	0.0153917	0.0759764	0.0198881	0.0543678	0.0167448	-0.0216086	0.0201054	0.77721	0.354348	0.0231357	0.0161244	0.0313988	0.0511	0.0123
EA	Average of English and Math GCSE grade scores	MCS	0.0764693	0.0251306	0.134137	0.0159515	0.0563017	0.0190649	0.0556924	0.0245982	0.056911	0.0209879	0.00121851	0.0252439	0.736266	0.462581	0.0177384	0.0103283	0.0271035	0.0392	0.0124	0.0791246	0.024546	0.230627	0.0156936	0.144653	0.0181439	0.149476	0.0232468	0.139831	0.0201859	-0.00964539	0.0240617	1.82817	0.758501	0.0529426	0.0397009	0.0680767	0.0511	0.0123
EA	Educational Attainment	UKB	0.0499541	0.00750691	0.0793636	0.00516522	0.0376595	0.00697684	0.0541077	0.0147106	0.0212113	0.0136591	-0.0328964	0.0247232	0.753881	0.235185	0.0062719	0.00476747	0.00798132	0.0202	0.0086	0.0818093	0.00758128	0.153265	0.00514376	0.0869151	0.00678283	0.0893465	0.0147725	0.0844837	0.0136963	-0.00486281	0.025052	1.06241	0.169062	0.0234636	0.0204749	0.0266556	0.0512	0.0083
Eczema	Eczema	UKB	0.0354824	0.0535175	0.03966	0.0310776	0.00397764	0.0437416	-0.0718291	0.0879605	0.0797844	0.0809249	0.151613	0.144632	0.112102	1.37394	0.000607103	-0.000514168	0.00914893	-0.0155	0.0126	0.137462	0.0538618	0.166155	0.0311883	0.029077	0.0442064	-0.0964017	0.089175	0.154556	0.080638	0.250957	0.145233	0.211528	0.392106	0.0266348	0.0100577	0.0506853	-0.0136	0.0126
Ever-smoker	Ever smoked cigarettes, binary coding	MCS	0.0660909	0.043782	0.0911731	0.028235	0.0248141	0.0332829	0.0332793	0.0424028	0.016349	0.0368149	-0.0169303	0.0433089	0.375455	0.711977	0.00751531	0.000486742	0.0206691	0.0111	0.0125	0.129469	0.0445566	0.182213	0.0287544	0.0525883	0.0341056	0.0610076	0.0439015	0.044169	0.0372703	-0.0168386	0.0444979	0.406185	0.381035	0.0323746	0.0150124	0.0560893	0.0093	0.0125
Extraversion	S7 OCEAN extraversion subscale	MCS	0.0191786	0.0220352	0.0228099	0.0138782	0.00354946	0.0166163	0.00103193	0.0212658	0.00606698	0.0181548	0.00503505	0.0214302	0.185073	1.0402	0.000327686	-0.00017332	0.00230851	0.0215	0.0125	0.000553645	0.0219682	0.00378394	0.0139744	0.00281355	0.0166313	-0.00305048	0.0212148	0.00867757	0.0181472	0.011728	0.0212692	5.08186	225.618	-0.000180964	0.000361951	0.000776516	0.0166	0.0127
FEV1	FEV1, adjusted for height	UKB	0.0405761	0.00776326	0.0327652	0.00487201	-0.00863697	0.00668796	-0.0139657	0.0136813	-0.0033082	0.0126992	0.0106575	0.0227591	-0.212859	0.135549	0.00104982	0.000515248	0.00176677	0.0081	0.0086	0.0604006	0.00783951	0.0539656	0.00486984	-0.00701841	0.00669321	-0.0129201	0.0138927	-0.00111668	0.012851	0.0118035	0.0231758	-0.116198	0.0994372	0.00288857	0.00194949	0.00400987	0.0185	0.0086
HDL cholesterol	HDL cholesterol	UKB	0.32332	0.008269	0.322647	0.00528995	-0.000739961	0.00725893	-0.0129234	0.014976	0.0114435	0.0139507	0.0243669	0.0250408	-0.00228864	0.0224063	0.104073	0.0974897	0.110871	-0.0043	0.0087	0.339183	0.00819185	0.343555	0.00523733	0.00499252	0.00715935	-0.00308935	0.0147169	0.0130744	0.0137079	0.0161637	0.0245757	0.0147192	0.0213822	0.118003	0.111055	0.125161	-0.0067	0.0087
Height	S7 Height	MCS	0.382593	0.020387	0.423177	0.0130173	0.0396516	0.0153102	0.039621	0.0196681	0.0396821	0.0167322	6.10862e-05	0.0198995	0.103639	0.0444086	0.178909	0.157966	0.201154	0.0168	0.0124	0.414446	0.0203489	0.450802	0.0128718	0.0351667	0.0152381	0.0354205	0.0196018	0.034913	0.0166437	-0.000507522	0.0198416	0.0848524	0.0400815	0.203056	0.180947	0.226439	0.0337	0.0124
Household income	S6 OECD equivalized weekly family income	MCS	0.0123002	0.0112557	0.0290241	0.00995238	0.0275927	0.0123401	0.0250622	0.0172715	0.0301232	0.015198	0.00506098	0.0212005	2.24328	2.7243	0.000743348	-8.46836e-06	0.00225618	0.004	0.0126	0.0080462	0.00997155	0.0502615	0.00993305	0.0753986	0.0119344	0.0659862	0.0166771	0.0848109	0.0147798	0.0188247	0.0205769	9.37071	12.4139	0.00242755	0.000849526	0.00476364	-0.0041	0.0125
Individual income	Log income imputed from occupation	UKB	0.00638773	0.0100288	0.00698856	0.00626338	0.000611157	0.00855743	-0.00943852	0.0162949	0.0106608	0.0147679	0.0200994	0.0259675	0.0956767	1.46	9.61011e-06	-1.12706e-05	0.000331902	0.0009	0.0087	0.0287402	0.00996524	0.0224214	0.0062586	-0.00699626	0.00853405	-0.0285628	0.0163653	0.0145703	0.014898	0.0431331	0.0262341	-0.243431	0.237252	0.000463549	6.39446e-05	0.0011641	-0.0016	0.0087
Migraine	Migraine, binary coding	UKB	0.109061	0.029382	0.0810268	0.0170375	-0.0283217	0.0242061	-0.0225309	0.0466029	-0.0341126	0.0424551	-0.0115816	0.0748651	-0.259686	0.169866	0.00627507	0.00197867	0.0128017	0.0077	0.0086	0.177578	0.0296456	0.146445	0.0170637	-0.0311389	0.0242069	-0.00422842	0.0468855	-0.0580493	0.0424109	-0.0538209	0.0751663	-0.175353	0.113634	0.0211551	0.012478	0.0320694	0.0177	0.0085
Morning person	Morning person	UKB	0.00211231	0.00843084	0.00598981	0.00511571	0.00412922	0.00711612	-0.0286554	0.0147639	0.0369139	0.0135444	0.0655693	0.0245008	1.95484	10.6777	9.7073e-06	-9.87324e-06	0.000230361	-0.003	0.0087	0.00763077	0.00848196	0.00805483	0.00511817	0.000604661	0.00712697	-0.0445379	0.0145174	0.0457472	0.0134196	0.0902851	0.0240522	0.0792399	1.00563	3.86847e-05	-2.2288e-05	0.000300924	0.0091	0.0086
Myopia	Nearsightedness, binary coding	UKB	0.180618	0.0331021	0.154397	0.0195903	-0.0267846	0.0272626	-0.0454328	0.0507983	-0.00813636	0.0461979	0.0372964	0.080352	-0.148294	0.130026	0.0234546	0.0130722	0.0367857	-0.0002	0.0087	0.256088	0.0335203	0.289999	0.0201313	0.0350166	0.0277516	0.0711379	0.0517778	-0.00110468	0.0475832	-0.0722425	0.0825203	0.136736	0.123141	0.0836939	0.0623656	0.108136	0.0051	0.0086
Neuroticism	S7 OCEAN neuroticism subscale	MCS	0.0304466	0.0217196	0.0424677	0.0140689	0.011844	0.0166794	0.005221	0.0212798	0.018467	0.0182963	0.013246	0.0215025	0.38901	0.780188	0.00160557	2.38587e-05	0.00470805	0.0022	0.0127	0.0442443	0.0215344	0.0713385	0.0138821	0.0269418	0.0163922	0.0140791	0.0211151	0.0398046	0.0178767	0.0257255	0.021355	0.608933	0.62692	0.00489647	0.00175471	0.00951887	-0.0004	0.0126
Non-HDL cholesterol	Non-HDL cholesterol	UKB	0.28277	0.00807655	0.29163	0.00512703	0.009998	0.00704403	0.0172549	0.0143294	0.00274105	0.013246	-0.0145139	0.0237298	0.0353574	0.0256991	0.0850218	0.0792616	0.0909839	-0.0129	0.0088	0.328124	0.00803258	0.334745	0.00505508	0.00737957	0.00695024	0.00180609	0.0141959	0.012953	0.0130779	0.011147	0.0234923	0.0224902	0.0216124	0.112029	0.105494	0.11876	-0.0004	0.0087
Number of children	Number of children fathered, number of live births (women)	UKB	0.0243581	0.00838482	0.0282236	0.00507449	0.00411566	0.00710417	0.0199875	0.0145546	-0.0117562	0.0133534	-0.0317437	0.0240505	0.168965	0.339786	0.000770823	0.000308321	0.00143117	0.0056	0.0086	0.0472623	0.00838928	0.0475388	0.00507441	0.000291268	0.00712486	0.00800234	0.0146024	-0.0074198	0.0133656	-0.0154221	0.0240974	0.0061628	0.151624	0.00223419	0.00138748	0.00327874	0.0088	0.0086
Self-rated health	Self-rated health on scale from 1 to 5	MCS	0.0414764	0.0215368	0.0382295	0.013894	-0.00334728	0.016702	0.00106463	0.0211617	-0.00775919	0.0184635	-0.00882382	0.0214851	-0.0807032	0.371658	0.00126845	-7.21034e-05	0.00409221	-0.0054	0.0125	0.0462457	0.0217948	0.0669339	0.0139034	0.0203585	0.0165527	0.0283454	0.0212539	0.0123715	0.0182977	-0.0159739	0.0218426	0.440224	0.534349	0.00428684	0.00138145	0.00867742	0.0306	0.0124
Subjective well-being	Sum of raw mental welbeing scores transformed to metric scale	MCS	0.0113476	0.0211714	0.00544812	0.0138628	-0.00609272	0.0163286	-0.0115775	0.0206556	-0.000607927	0.0179997	0.0109696	0.0208516	-0.536919	0.946297	-0.000162495	0.000279709	0.000871833	-0.0261	0.0127	0.0183455	0.021445	0.0301625	0.0139438	0.0120997	0.0166535	0.0124451	0.0212362	0.0117543	0.018272	-0.000690845	0.0214553	0.659547	1.57535	0.00071535	-0.000186404	0.00311093	-0.0195	0.0127
Note. Out of sample polygenic prediction results. We performed out-of-sample polygenic prediction analyses using PGIs computed from European genetic ancestry meta-analysis results on direct genetic effects (DGEs) and population effects. We performed both standard PGI analysis and family-based PGI (FPGI) analysis for both DGE and population effect PGIs. The FPGI analysis added parental PGIs to the regression of phenotype onto PGI controlling for standard covariates, enabling estimation of the 'direct effect', 'average NTC', and 'population effect' of the PGIs (Methods). The continuous phenotypes were scaled to have variance 1, and PGIs were scaled to have variance 1, such that PGI effects correspond to partial correlation coefficients. We perfomed validation analyses in both the Millenium Cohort Study (MCS) and the UK Biobank (UKB), with details on validation phenotypes given in Supplementary Table 8. δ = direct effect of the PGI; β = population effect of the PGI; α = average of the parental NTCs; αp = paternal NTC; αm = maternal NTC; αm-αp = difference between the maternal and paternal NTCs; α/δ = ratio of the average NTC to the direct effect of the PGI; parental corr. = correlation between parental PGIs, calculated using snipar. The R2 was calculated as the partial R2, i.e. the squared population effect (which is the partial correlation between phenotype and PGI adjusting for standard covariates) minus the sampling variance of the population effect.

### Sheet: Supplementary Table 10
Supplementary Table 10: Reference GWAS Panels
Phenotype	EUR Reference	EAS Reference
ADHD	Demontis, D., Walters, R.K., Martin, J. et al. Discovery of the first genome-wide significant risk loci for attention deficit/hyperactivity disorder. Nat Genet 51, 63–75 (2019). https://doi.org/10.1038/s41588-018-0269-7	N/A
Age at first birth (women)	Barban N, Jansen R, de Vlaming R, et al. Genome-wide analysis identifies 12 loci influencing human reproductive behavior. Nat Genet. 2016;48(12):1462-1472. doi:10.1038/ng.3698	N/A
Age-at-menarche	Loh PR, Kichaev G, Gazal S, Schoech AP, Price AL. Mixed-model association for biobank-scale datasets. Nat Genet. 2018 Jul;50(7):906-908. doi: 10.1038/s41588-018-0144-6. PMID: 29892013; PMCID: PMC6309610.	N/A
Allergic rhinitis	Ferreira, M., Vonk, J., Baurecht, H. et al. Shared genetic origin of asthma, hay fever and eczema elucidates allergic disease biology. Nat Genet 49, 1752–1757 (2017). https://doi.org/10.1038/ng.3985	N/A
Asthma	Han, Y., Jia, Q., Jahani, P.S. et al. Genome-wide analysis highlights contribution of immune system pathways to the genetic architecture of asthma. Nat Commun 11, 1776 (2020). https://doi.org/10.1038/s41467-020-15649-3	N/A
Blood pressure (diastolic)	Loh, PR., Kichaev, G., Gazal, S. et al. Mixed-model association for biobank-scale datasets. Nat Genet 50, 906–908 (2018). https://doi.org/10.1038/s41588-018-0144-6	Sakaue, S., Kanai, M., Tanigawa, Y. et al. A cross-population atlas of genetic associations for 220 human phenotypes. Nat Genet 53, 1415–1424 (2021). https://doi.org/10.1038/s41588-021-00931-x
Blood pressure (systolic)	Loh, PR., Kichaev, G., Gazal, S. et al. Mixed-model association for biobank-scale datasets. Nat Genet 50, 906–908 (2018). https://doi.org/10.1038/s41588-018-0144-6	Sakaue, S., Kanai, M., Tanigawa, Y. et al. A cross-population atlas of genetic associations for 220 human phenotypes. Nat Genet 53, 1415–1424 (2021). https://doi.org/10.1038/s41588-021-00931-x
BMI	Loic Yengo, Julia Sidorenko, Kathryn E Kemper, Zhili Zheng, Andrew R Wood, Michael N Weedon, Timothy M Frayling, Joel Hirschhorn, Jian Yang, Peter M Visscher, the GIANT Consortium, Meta-analysis of genome-wide association studies for height and body mass index in ∼700000 individuals of European ancestry, Human Molecular Genetics, Volume 27, Issue 20, 15 October 2018, Pages 3641–3649, https://doi.org/10.1093/hmg/ddy271	Sakaue, S., Kanai, M., Tanigawa, Y. et al. A cross-population atlas of genetic associations for 220 human phenotypes. Nat Genet 53, 1415–1424 (2021). https://doi.org/10.1038/s41588-021-00931-x
Cannabis	Backman, J.D., Li, A.H., Marcketta, A. et al. Exome sequencing and analysis of 454,787 UK Biobank participants. Nature (2021). https://doi.org/10.1038/s41586-021-04103-z	N/A
Cigarettes per day	Liu, M., Jiang, Y., Wedow, R. et al. Association studies of up to 1.2 million individuals yield new insights into the genetic etiology of tobacco and alcohol use. Nat Genet 51, 237–244 (2019). https://doi.org/10.1038/s41588-018-0307-5	N/A
Cognitive performance	Genome-wide association meta-analysis of 78,308 individuals identifies new loci and genes influencing human intelligence. Nat Genet. 2017 Jul;49(7):1107-1112. doi: 10.1038/ng.3869. Epub 2017 May 22. Erratum in: Nat Genet. 2017 Sep 27;49(10 ):1558. PMID: 28530673; PMCID: PMC5665562	N/A
Depression	Howard, D.M., Adams, M.J., Clarke, TK. et al. Genome-wide meta-analysis of depression identifies 102 independent variants and highlights the importance of the prefrontal brain regions. Nat Neurosci 22, 343–352 (2019). https://doi.org/10.1038/s41593-018-0326-7	N/A
Depressive symptoms	Okbay, A., Baselmans, B., De Neve, JE. et al. Genetic variants associated with subjective well-being, depressive symptoms, and neuroticism identified through genome-wide analyses. Nat Genet 48, 624–633 (2016). https://doi.org/10.1038/ng.3552	N/A
Drinks per week	Liu, M., Jiang, Y., Wedow, R. et al. Association studies of up to 1.2 million individuals yield new insights into the genetic etiology of tobacco and alcohol use. Nat Genet 51, 237–244 (2019). https://doi.org/10.1038/s41588-018-0307-5	N/A
Eczema	the EArly Genetics and Lifecourse Epidemiology (EAGLE) Eczema Consortium. Multi-ancestry genome-wide association study of 21,000 cases and 95,000 controls identifies new risk loci for atopic dermatitis. Nat Genet 47, 1449–1456 (2015). https://doi.org/10.1038/ng.3424	N/A
Educational attainment	Lee, J.J., Wedow, R., Okbay, A. et al. Gene discovery and polygenic prediction from a genome-wide association study of educational attainment in 1.1 million individuals. Nat Genet 50, 1112–1121 (2018). https://doi.org/10.1038/s41588-018-0147-3	N/A
Ever-smoker	Liu, M., Jiang, Y., Wedow, R. et al. Association studies of up to 1.2 million individuals yield new insights into the genetic etiology of tobacco and alcohol use. Nat Genet 51, 237–244 (2019). https://doi.org/10.1038/s41588-018-0307-5	N/A
Extraversion	van den Berg SM, de Moor MH, Verweij KJ, Krueger RF, et al. Meta-analysis of Genome-Wide Association Studies for Extraversion: Findings from the Genetics of Personality Consortium. Behav Genet. 2016 Mar;46(2):170-82. doi: 10.1007/s10519-015-9735-5. Epub 2015 Sep 11. PMID: 26362575; PMCID: PMC4751159.	N/A
FEV1	Shrine, N., Guyatt, A.L., Erzurumluoglu, A.M. et al. New genetic signals for lung function highlight pathways and chronic obstructive pulmonary disease associations across multiple ancestries. Nat Genet 51, 481–493 (2019). https://doi.org/10.1038/s41588-018-0321-7	N/A
HDL cholesterol	Teslovich TM, Musunuru K, Smith AV, et al. Biological, clinical and population relevance of 95 loci for blood lipids. Nature. 2010;466(7307):707-713. doi:10.1038/nature09270	N/A
Height	Loic Yengo, Julia Sidorenko, Kathryn E Kemper, Zhili Zheng, Andrew R Wood, Michael N Weedon, Timothy M Frayling, Joel Hirschhorn, Jian Yang, Peter M Visscher, the GIANT Consortium, Meta-analysis of genome-wide association studies for height and body mass index in ∼700000 individuals of European ancestry, Human Molecular Genetics, Volume 27, Issue 20, 15 October 2018, Pages 3641–3649, https://doi.org/10.1093/hmg/ddy271	Sakaue, S., Kanai, M., Tanigawa, Y. et al. A cross-population atlas of genetic associations for 220 human phenotypes. Nat Genet 53, 1415–1424 (2021). https://doi.org/10.1038/s41588-021-00931-x
Household income	Hill, W.D., Davies, N.M., Ritchie, S.J. et al. Genome-wide analysis identifies molecular systems and 149 genetic loci associated with income. Nat Commun 10, 5741 (2019). https://doi.org/10.1038/s41467-019-13585-5	N/A
Individual income	Kweon, Hyeokmoon and Burik, Casper and Karlsson Linnér, Richard and de Vlaming, Ronald and Okbay, Aysu and Martschenko, Daphne and Harden, Kathryn Harden and DiPrete, Thomas A. and Koellinger, Philipp, Genetic Fortune: Winning or Losing Education, Income, and Health (November 26, 2020). Tinbergen Institute Discussion Paper 2020-053/V, Available at SSRN: https://ssrn.com/abstract=3682041 or http://dx.doi.org/10.2139/ssrn.3682041	N/A
Migraine	Bjornsdottir, G., Chalmer, M.A., Stefansdottir, L. et al. Rare variants with large effects provide functional insights into the pathology of migraine subtypes, with and without aura. Nat Genet 55, 1843–1853 (2023). https://doi.org/10.1038/s41588-023-01538-0	N/A
Morning person	Jones, S.E., Lane, J.M., Wood, A.R. et al. Genome-wide association analyses of chronotype in 697,828 individuals provides insights into circadian rhythms. Nat Commun 10, 343 (2019). https://doi.org/10.1038/s41467-018-08259-7	N/A
Myopia	Hysi, P.G., Choquet, H., Khawaja, A.P. et al. Meta-analysis of 542,934 subjects of European ancestry identifies new genes and mechanisms predisposing to refractive error and myopia. Nat Genet 52, 401–407 (2020). https://doi.org/10.1038/s41588-020-0599-0	N/A
Neuroticism	Nagel, M., Jansen, P.R., Stringer, S. et al. Meta-analysis of genome-wide association studies for neuroticism in 449,484 individuals identifies novel genetic loci and pathways. Nat Genet 50, 920–927 (2018). https://doi.org/10.1038/s41588-018-0151-7	N/A
Non-HDL cholesterol	Teslovich TM, Musunuru K, Smith AV, et al. Biological, clinical and population relevance of 95 loci for blood lipids. Nature. 2010;466(7307):707-713. doi:10.1038/nature09270	N/A
Number of children	Barban N, Jansen R, de Vlaming R, et al. Genome-wide analysis identifies 12 loci influencing human reproductive behavior. Nat Genet. 2016;48(12):1462-1472. doi:10.1038/ng.3698	N/A
Self-rated health	Sarah E Harris, Saskia P Hagenaars, Gail Davies, W David Hill, David CM Liewald, Stuart J Ritchie, Riccardo E Marioni, METASTROKE Consortium, International Consortium for Blood Pressure Genome-Wide Association Studies, International Consortium for Blood Pressure Genome-Wide Association Studies, CHARGE Consortium Aging and Longevity Group, CHARGE Consortium Cognitive Group, Cathie LM Sudlow, Joanna M Wardlaw, Andrew M McIntosh, Catharine R Gale, Ian J Deary, Molecular genetic contributions to self-rated health, International Journal of Epidemiology, Volume 46, Issue 3, June 2017, Pages 994–1009, https://doi.org/10.1093/ije/dyw219	N/A
Subjective well-being	Okbay, A., Baselmans, B., De Neve, JE. et al. Genetic variants associated with subjective well-being, depressive symptoms, and neuroticism identified through genome-wide analyses. Nat Genet 48, 624–633 (2016). https://doi.org/10.1038/ng.3552	N/A
Note. Reference GWAS studies used. We give the reference study used for the European genetic ancestry (EUR) cohorts and the East Asian genetic ancestry (EAS) cohort, the China Kadoorie Biobank
